# Leveraging epigenetic biomarker proxies for precision medicine

**DOI:** 10.1101/2024.12.06.24318612

**Authors:** Natàlia Carreras-Gallo, Qingwen Chen, Laura Balagué-Dobón, Andrea Aparicio, Ilinca M. Giosan, Rita Dargham, Daniel Phelps, Tao Guo, Max Melnikas, Kevin M. Mendez, Yulu Chen, Athena Carangan, Srikar Vempaty, Sayf Hassouneh, Michael McGeachie, Yichen Huang, Dawn L. DeMeo, Scott T. Weiss, Tavis Mendez, Florence Comite, Karsten Suhre, Ryan Smith, Varun B. Dwaraka, Jessica A. Lasky-Su

## Abstract

**Background:** Clinical and molecular biomarkers are central to disease risk stratification, but their direct measurement remains fragmented across cohorts and analytical platforms, limiting scalability and reuse in population-scale studies.

**Results:** We developed DNAm-based surrogates, termed epigenetic biomarker proxies (EBPs), in 4,418 participants from the Massachusetts General Brigham Aging Biobank Cohort (MGB-ABC). Using mutual-information feature selection followed by elastic net regression, with gradient boosting for poorly fitted targets, we retained 1,694 EBPs with a Spearman correlation > 0.2 with their target in held-out data: 42 clinical laboratory traits, 689 metabolites and 963 proteins. We validated EBPs in seven independent cohorts totalling 57,454 participants, spanning paediatric to older-adult populations, differing disease burdens and distinct biospecimen and molecular profiling platforms; biomarker correlations, disease associations and clinical-range detection were broadly replicated.

**Conclusions:** EBPs can be constructed at scale from a single DNAm assay and capture biologically and clinically relevant biological variation across clinical, proteomic and metabolomic domains. Their combination of modest cross-sectional concordance with robust disease association suggests that EBPs may capture biological information that is related to, but not identical to, contemporaneous biomarker concentrations. EBPs provide complementary harmonised proxies for molecular phenotyping and population-scale research, rather than as replacements for direct biomarker measurement.

## Supplemental Data 2 for "Leveraging epigenetic biomarker proxies for precision medicine" (part 1 of 2)

### Sheet: Contents
Additional file 2. Supplementary Tables S1–S13
Carreras-Gallo et al. Leveraging epigenetic biomarker proxies for precision medicine.
Each supplementary table is on its own worksheet, named below. The full legend is repeated in row 1 of each worksheet.
Worksheet	Rows of data	Columns	Title and description
Table S1	46	9	Clinical characteristics and demographics in discovery and validation cohorts, including MGB-ABC, MGB-ABC Narrow, MGB-LEOCC, CAMP, COSTA Rica, Generation Scotland, COPDGene, and TruDiagnostic Biobank.
Table S2	42	12	Spearman correlations and Mean Standard Error (MSE) between the clinical EBP values and the observed clinical values.
Table S3	689	10	Spearman correlations and Mean Standard Error (MSE) between the metabolite EBP values and the observed metabolite values.
Table S4	963	10	Spearman correlations and Mean Standard Error (MSE) between the protein EBP values and the observed protein values.
Table S5	8487	10	Hazard Ratios and Odd Ratios for every EBP and disease in MGB-ABC test, observed data, Generation Scotland, COPDGene.
Table S6	61	11	Summary of the significant Hazard Ratios (HR) and Odd Ratios (OR) for each disease comparing the Epigenetic Biomarker Proxies (EBPs) against the observed values split by molecule type (clinical outcomes, metabolites, and proteins).
Table S7	39	12	Accuracy, sensitivity, and specificity for the clinical flags in the MGB-ABC test set.
Table S8	14	7	Summary of significant EBP–disease associations in validation cohorts. Number of significant hazard ratio (HR) and odds ratio (OR) associations (FDR < 0.05) for EBPs across 12 chronic diseases in Generation Scotland (HR) and COPDGene (OR), including total and shared associations with the MGB discovery cohort.
Table S9	39	12	MGB-ABC Narrow Cohort Clinical Flags.
Table S10	39	12	MGB-LEOCC Cohort Clinical Flags.
Table S11	227	16	Associations of EBPs in disease, lifestyle factors, and supplementation in the TruDiagnostic cohort.
Table S12	836	18	Associations of EBPs in disease, lifestyle factors, and supplementation in the TruDiagnostic cohort split by sex.
Table S13	42	9	Clinical reference ranges, units, and abbreviations.

### Sheet: Table S1
Supplementary Table S1. Clinical characteristics and demographics in discovery and validation cohorts, including MGB-ABC, MGB-ABC Narrow, MGB-LEOCC, CAMP, COSTA Rica, Generation Scotland, COPDGene, and TruDiagnostic Biobank.
Study population	MGB-ABC	MGB-ABC Narrow	MGB-LEOCC	CAMP	COSTA Rica	Generation Scotland	COPDGene	TruDiagnostic Biobank
Cohort usage	Model development and internal assessment	External validation	External validation	External validation	External validation	External validation	External validation	Extended evaluation
Cohort type	Prospective EHR	Prospective EHR	Prospective EHR	randomized, placebo-controlled clinical trial	cross-sectional	prospective observational	prospective observational	prospective observational
Samples used (n)	4418	494	658	719	798	18859	4914	31012
Unique individuals (N)	4418	494	658	719	798	18859	4914	26155
Sex, male, N (%)	1,566 (35.4%)	263(53%)	272 (41%)	621 (60%)	690 (59%)	7,767 (41.2%)	2,630 (54%)	15288 (58.5%)
Age in years, mean (range)	56.5 (18.3, 96.3)	61.9 (20.8, 96.3)	51.5 (7.9, 94.3)	8.94 (13.4, 5.17)	9.22 (5.44, 15.16)	47.1 (18, 98)	59.38 (51.70, 66.20)	52.0 (4.4, 100.0)
Race/Ethnicity, N (%)
White	3,503 (79.3%)	421 (85.22%)	396 (60.18%)	711 (68%)	-	18,859 (100%)	3,399 (69%)	19957 (76.3%)
African American	354 (8.0%)	29 (5.87%)	101 (15.35%)	138 (13%)	-	0 (0%)	1,515 (31%)	1094 (4.2%)
Asian	85 (1.9%)	4 (0.81%)	18 (2.74%)	-	-	0 (0%)	0 (0%)	2353 (9.0%)
Other	353 (8.0%)	33 (6.67%)	108 (16.41%)	192 (18.4%)	-	0 (0%)	0 (0%)	1788 (6.8%)
Unknown/Missing	123 (2.8%)	7 (1.41%)	35 (5.32%)	0 (0%)	-	0 (0%)	0 (0%)	963 (3.7%)
Omics available	DNAm, Proteins, Metabolites, Clinical, Disease	DNAm, Metabolites, Clinical	DNAm, Metabolites, Clinical	DNAm, Metabolites	DNAm, Metabolites	DNAm, Disease	DNAm, Disease	DNAm, Traits, Subset with clinical
Validation analysis
Correlations to observed	TRUE	TRUE	TRUE	TRUE	TRUE	FALSE	FALSE	FALSE
Association to disease	TRUE	FALSE	FALSE	FALSE	FALSE	TRUE	TRUE	FALSE
Clinical flags	TRUE	TRUE	TRUE	FALSE	FALSE	FALSE	FALSE	FALSE
Trait association	FALSE	FALSE	FALSE	FALSE	FALSE	FALSE	FALSE	TRUE
Longitudinal tracking	FALSE	FALSE	FALSE	FALSE	FALSE	FALSE	FALSE	TRUE
BMI (kg/m2), mean (range)	30.0 (14.3, 67.2)*	29.45(17.4, 65)	31.04 (16.27, 61.35)	18.12 (12.51, 34.5)	18.29 (8.18, 41.39)	26.7 (10.5, 71.3)	28.64 (24.36, 32.02)	25.3 (6.9, 64.2)
Tobacco Use, N (%)
Yes, current	237 (5.4%)	29 (5.9%)	34 (5.16%)	-	-	3,228 (17.1%)	2,456 (50%)	1097 (4.2%)
Yes, former		149 (30%)	86 (13%)	-	-	5,400 (28.8%)	2,458 (50%)
No	4,136 (93.6%)*	315 (64%)	489 (74.3%)	-	-	9,632 (51.1%	0 (0%)	21995 (84.1%)
Missing	45 (1.0%)	1 (0.2%)	49 (7.4%)	-	-		0 (0%)	3063 (11.7%)
Alcohol Drink, N (%)
Yes	2,082 (47.1%)	218 (45%)	250 (38%)	-	-	13856 (73.5%)	-	19880 (76.0%)
No	2,116 (47.9%)	269 (55.4%)	325 (49.3%)	-	-	3269 (17.3%)	-	5096 (19.5%)
Missing	220 (5.0%)	7 (1.4%)	83 (12%)	-	-	1734 (9.2%)	-	1,179 (4.5%)
Prevalence of comorbidity at baseline, N (%)
Stroke	377 (8.5%)	76 (15%)	36 (5.5%)	-	-	185 (1.0%)	-	166 (0.6%)
Type-2 Diabetes	1,307 (29.6%)	235 (48%)	151 (23%)	-	-	386 (2.0%)	-	259 (1.0%)
COPD	995 (22.5%)	114 (23%)	54 (8.2%)	-	-	331 (1.8%)	2,117 (43%)	65 (0.2%)
Depression	1,737 (39.3%)	233 (47%)	193 (29%)	-	-	132 (0.7%)	-	2,082 (8.0%)
Chronic Kidney Disease	935 (21.2%)	220 (45%)	82 (12%)	-	-	263 (1.4%)	-	-
Chronic Liver Disease	799 (18.1%)	132 (27%)	102 (16%)	-	-	80 (0.4%)	-	-
Cancer	894 (20.2%)	129 (26%)	82 (12%)	-	-	825 (4.4%)	-	2,275 (8.7%)
CVD (excl. stroke)	2,204 (49.9%)	348 (70%)	212 (32%)	-	-	759 (4.0%)	-	7,510 (28.7%)
Congestive Heart Failure	1,023 (23.2%)	105 (21%)	80 (12%)	-	-	228 (1.2%)	-	-
Coronary Artery Disease	1,533 (34.%)	273 (55%)	152 (23%)	-	-	513 (2.7%)	-	-
Vital Status, N (%)
Deceased	463 (10.5%)	170 (34%)	53 (8.1%)	-	-	-	-	-
	*BMI in MGB-ABC Broad: Body Mass Index. BMI is based on median values of BMI records within 5 years around the plasma collection for the MGB Biobank samples.
	*For tobacco use in MGB-ABC Broad, the “No” level combines the non-smokers and the former smokers.
	*The vital status for the MGB Biobank is as of July 28 2022

### Sheet: Table S2
Supplementary Table S2. Spearman correlations and Mean Standard Error (MSE) between the clinical EBP values and the observed clinical values.
EBP	EBP Description	Method	Submethod	Number.of.CpGs	N.total	N.train	N.test	MSE.test	Spearman.cor.train	Spearman.cor.test	Spearman.pval.test
est. Glomerular filtration rate	Estimated Glomerular Filtration Rate	Elastic Net	ENET_alpha0.01	4623	1134	971	163	398.285	0.9847	0.6689	1.71e-22
Lymphocyte count_LogValue	Lymphocyte Count (log value)	Elastic Net	ENET_alpha0.01	3212	1105	918	187	0.186491	0.9132	0.644	2.71e-23
Neutrophil count_LogValue	Neutrophil count (log value)	Elastic Net	ENET_alpha0.1	391	1106	929	177	0.118682	0.8065	0.6413	6.94e-22
Eosinophil count_LogValue	Eosinophil count (log value)	Elastic Net	ENET_alpha1	85	1098	921	177	2.13931	0.7132	0.6401	8.66e-22
Hemoglobin_LogValue	Hemoglobin (log value)	Elastic Net	ENET_alpha0.01	3535	1716	1454	262	0.0143258	0.8999	0.6062	1.12e-27
Creatinine_LogValue	Creatinine (log value)	Elastic Net	ENET_alpha0.01	5100	1894	1600	294	0.165606	0.9546	0.5802	7.64e-28
HbA1c_LogValue	HbA1c (log value)	Elastic Net	ENET_alpha1	51	531	446	85	0.0230384	0.6446	0.5374	1.14e-07
Blood Urea Nitrogen_LogValue	Blood Urea Nitrogen (log value)	Elastic Net	ENET_alpha0.01	5738	1831	1515	316	0.157383	0.9848	0.5366	5.8e-25
HDL_LogValue	HDL (log value)	Elastic Net	ENET_alpha1	75	605	525	80	0.100206	0.7058	0.527	5.11e-07
White blood cell count	White blood cell count	Elastic Net	ENET_alpha0.01	3080	1715	1446	269	6.37562	0.7223	0.5118	2.31e-19
Hematocrit	Hematocrit	Elastic Net	ENET_alpha0.5	321	1716	1449	267	18.3283	0.7674	0.4998	2.8e-18
BMI_LogValue	BMI (log value)	Elastic Net	ENET_alpha0.01	5846	2257	1914	343	0.0427001	0.9721	0.4907	3.48e-22
Red blood cell count	Red blood cell count	Elastic Net	ENET_alpha0.01	3754	1715	1478	237	0.310016	0.9198	0.4867	1.69e-15
Mean corpuscular hemoglobin concentration	Mean corpuscular hemoglobin concentration	Elastic Net	ENET_alpha0.01	3874	1716	1447	269	1.46472	0.9214	0.4686	4.36e-16
Globulin	Globulin	Elastic Net	ENET_alpha0.01	2093	1185	1016	169	0.258864	0.8158	0.4653	1.85e-10
Mean corpuscular hemoglobin	Mean corpuscular hemoglobin	Elastic Net	ENET_alpha0.01	4375	1716	1450	266	4.85639	0.9243	0.4615	1.94e-15
Mean corpuscular volume	Mean corpuscular volume	Elastic Net	ENET_alpha0.01	4195	1716	1445	271	30.6343	0.9139	0.4614	1.07e-15
Red cell distribution width_LogValue	Red cell distribution width (log value)	Elastic Net	ENET_alpha0.01	4372	1713	1463	250	0.0107183	0.9348	0.4585	2.14e-14
VitD-(25)-OH_LogValue	VitD-(25)-OH (log value)	Elastic Net	ENET_alpha0.01	1801	447	373	74	0.171458	0.8983	0.4503	5.68e-05
Albumin_LogValue	Albumin (log value)	Elastic Net	ENET_alpha0.01	2145	1378	1167	211	0.0153648	0.7736	0.4481	8.11e-12
C-reactive protein_LogValue	C-reactive protein (log value)	Elastic Net	ENET_alpha1	109	424	356	68	1.44121	0.8691	0.4349	0.00021041
Platelet	Platelet	Elastic Net	ENET_alpha0.01	4673	1716	1463	253	6545.01	0.9432	0.3882	1.59e-10
Total cholesterol	Total cholesterol	Elastic Net	ENET_alpha0.1	97	621	517	104	2249.71	0.5173	0.3847	5.54e-05
Basophil count_LogValue	Basophil count (log value)	Elastic Net	ENET_alpha0.1	220	1090	928	162	1.126	0.6288	0.3712	1.16e-06
Monocyte count	Monocyte count	XGBoost	XGBoost	NA	1104	947	157	0.0534	0.9999	0.3663	2.38e-06
LDL_LogValue	LDL (log value)	Elastic Net	ENET_alpha0.01	4331	562	476	86	0.134268	0.9997	0.3276	0.0020748
Aspartate aminotransferase (AST)_LogValue	Aspartate aminotransferase (AST) (log value)	Elastic Net	ENET_alpha0.01	3645	1220	1029	191	0.235125	0.9314	0.3237	4.92e-06
Total protein	Total protein	Elastic Net	ENET_alpha0.1	244	1223	1040	183	0.388481	0.687	0.32	1.01e-05
Alanine transaminase (ALT)_LogValue	Alanine transaminase (ALT) (log value)	Elastic Net	ENET_alpha0.01	2737	1233	1041	192	0.345873	0.8859	0.3196	6.2e-06
Bicarbonate	Bicarbonate	Elastic Net	ENET_alpha0.01	6230	1797	1513	284	6.83222	0.9879	0.3194	3.73e-08
Glucose_LogValue	Glucose (log value)	Elastic Net	ENET_alpha0.5	118	1787	1503	284	0.0870519	0.5266	0.3148	5.98e-08
Magnesium	Magnesium	Elastic Net	ENET_alpha0.01	4029	468	405	63	0.034623	0.9956	0.3039	0.015464
Anion Gap	Anion Gap	Elastic Net	ENET_alpha0.01	3924	1761	1505	256	8.25851	0.9437	0.302	8.45e-07
Triglyceride_LogValue	Triglyceride (log value)	Elastic Net	ENET_alpha0.01	2590	635	528	107	0.292846	0.9484	0.2966	0.00192226
Potassium	Potassium	Elastic Net	ENET_alpha0.01	2141	1810	1548	262	0.201194	0.773	0.2748	6.38e-06
Alkaline phosphatase (ALP)_LogValue	Alkaline phosphatase (ALP) (log value)	Elastic Net	ENET_alpha0.01	3227	1205	1022	183	0.121289	0.9108	0.2537	0.000529291
Systolic Blood Pressure	Systolic Blood Pressure	Elastic Net	ENET_alpha0.01	2616	2378	2029	349	248.986	0.7704	0.2501	2.24e-06
Chloride	Chloride	Elastic Net	ENET_alpha0.01	4822	1812	1559	253	11.7711	0.9553	0.2395	0.000119993
Mean platelet volume	Mean platelet volume	Elastic Net	ENET_alpha0.1	514	1213	1029	184	1.02712	0.846	0.2394	0.00106161
Calcium	Calcium	Elastic Net	ENET_alpha0.01	3929	1832	1558	274	0.29878	0.9067	0.2326	0.000101844
Total bilirubin_LogValue	Total bilirubin (log value)	XGBoost	XGBoost	NA	1162	997	165	0.2883	0.9851	0.2308	0.00286075
Thyroid-stimulating hormone_LogValue	Thyroid-stimulating hormone (log value)	XGBoost	XGBoost	NA	618	511	107	1.0295	1	0.2276	0.0183823

### Sheet: Table S3
Supplementary Table S3. Spearman correlations and Mean Standard Error (MSE) between the metabolite EBP values and the observed metabolite values.
EBP	EBP Description	Method	Submethod	Number.of.CpGs	MSE.test	Spearman.pval.test	Spearman.cor.test	Spearman.pval.train	Spearman.cor.train
100002027	androstenediol (3alpha, 17alpha) monosulfate (3)	Elastic Net	ENET_alpha1	6	0.419088	1.43e-17	0.589488	3.16e-55	0.471927
100006005	5alpha-androstan-3alpha,17beta-diol monosulfate (2)	Elastic Net	ENET_alpha1	28	0.408259	6.86e-17	0.57929	3.27e-159	0.724173
100006379	C-glycosyltryptophan	XGBoost	XGBoost	NA	NA	4.79e-16	0.566111	0	0.999929
100005396	5alpha-androstan-3alpha,17beta-diol 17-glucuronide	Elastic Net	ENET_alpha0.01	4396	0.257326	1.23e-15	0.559477	1.34e-204	0.785046
100020351	N-carbamoylvaline	XGBoost	XGBoost	NA	NA	2.32e-14	0.5379	0	0.995573
100020205	hydroxyasparagine**	XGBoost	XGBoost	NA	NA	0	0.535489	0	0.999643
100001987	5alpha-androstan-3beta,17beta-diol disulfate	Elastic Net	ENET_alpha1	30	0.451261	3.42e-14	0.534925	2.62e-86	0.573394
100001412	N2,N2-dimethylguanosine	XGBoost	XGBoost	NA	NA	0	0.533157	0	0.999875
100002017	5alpha-androstan-3alpha,17beta-diol disulfate	Elastic Net	ENET_alpha1	40	0.462156	2.08e-13	0.520705	3.75e-113	0.639323
100001994	androstenediol (3beta,17beta) disulfate (2)	Elastic Net	ENET_alpha1	6	0.548775	2.91e-13	0.517984	6.74e-36	0.38549
821	pseudouridine	XGBoost	XGBoost	NA	NA	0	0.514993	0	0.999938
100021103	pregnenetriol sulfate*	Elastic Net	ENET_alpha1	5	0.379111	5.99e-13	0.512058	6.52e-39	0.400745
100001073	androsterone sulfate	Elastic Net	ENET_alpha0.5	7	0.512126	7.88e-13	0.509776	1.52e-29	0.350404
100004575	N2,N5-diacetylornithine	XGBoost	XGBoost	NA	NA	1.37e-12	0.505127	0	0.999955
100000792	dehydroepiandrosterone sulfate (DHEA-S)	XGBoost	XGBoost	NA	NA	0	0.500508	0	0.999997
1111	vanillylmandelate (VMA)	XGBoost	XGBoost	NA	NA	4e-12	0.49589	0	0.999809
100002761	androsterone glucuronide	Elastic Net	ENET_alpha1	5	0.507084	4.4e-12	0.495052	9.46e-45	0.42821
100001664	N6-succinyladenosine	XGBoost	XGBoost	NA	NA	5.25e-12	0.493502	0	0.999587
100003415	N6-methyllysine	Elastic Net	ENET_alpha0.5	128	0.16468	1.53e-12	0.492871	0	0.770861
100002008	5alpha-androstan-3alpha,17alpha-diol monosulfate	Elastic Net	ENET_alpha1	16	0.675988	6.21e-12	0.492018	2.23e-46	0.435439
100001287	epiandrosterone sulfate	Elastic Net	ENET_alpha0.5	7	0.469886	1.62e-11	0.483222	1.16e-35	0.384264
100002018	5alpha-androstan-3alpha,17beta-diol monosulfate (1)	Elastic Net	ENET_alpha1	7	0.613868	2.23e-11	0.480486	9.2e-33	0.368718
100005418	17alpha-hydroxypregnanolone glucuronide	Elastic Net	ENET_alpha0.1	254	0.457107	7.08e-11	0.469677	3.7e-103	0.616554
100001662	deoxycarnitine	Elastic Net	ENET_alpha0.1	17	0.129583	9.95e-11	0.469541	2.15e-30	0.35535
100001993	pregnenediol disulfate (C21H34O8S2)*	Elastic Net	ENET_alpha0.1	27	0.366696	1.2e-10	0.467921	0	0.336037
100020417	N6,N6-dimethyllysine	Elastic Net	ENET_alpha1	24	0.186696	1.21e-10	0.467816	2.8e-123	0.660582
100021711	decadienedioic acid (C10:2-DC)**	Elastic Net	ENET_alpha0.5	179	0.364398	8.85e-11	0.467548	7.01e-134	0.681114
100002024	5alpha-androstan-3beta,17beta-diol monosulfate (2)	Elastic Net	ENET_alpha0.5	12	0.538857	1e-10	0.466338	5.58e-42	0.415496
1113	4-acetamidobutanoate	XGBoost	XGBoost	NA	NA	2.28e-10	0.462089	0	0.999961
100001810	dimethylarginine (SDMA + ADMA)	XGBoost	XGBoost	NA	NA	3.06e-10	0.459287	0	0.999995
100001765	3-methyladipate	XGBoost	XGBoost	NA	NA	2.59e-10	0.457083	0	0.97998
275	creatinine	Elastic Net	ENET_alpha1	6	0.0886379	4.7e-10	0.455115	0	0.466459
100021104	pregnenetriol disulfate*	Elastic Net	ENET_alpha0.5	9	0.414426	7.29e-10	0.450714	4.27e-25	0.322897
112	3-hydroxy-3-methylglutarate	XGBoost	XGBoost	NA	NA	7.4e-10	0.45057	0	0.999979
100002284	2S,3R-dihydroxybutyrate	Elastic Net	ENET_alpha1	18	0.190445	8.23e-10	0.449481	0	0.464224
100001992	androstenediol (3beta,17beta) disulfate (1)	Elastic Net	ENET_alpha0.5	8	0.484316	8.32e-10	0.449372	1.19e-28	0.345089
100002152	andro steroid monosulfate C19H28O6S (1)*	XGBoost	XGBoost	NA	NA	8.23e-10	0.445409	0	0.999266
533	urea	XGBoost	XGBoost	NA	NA	1.25e-09	0.445191	0	0.999982
100002067	pregnenediol sulfate (C21H34O5S)*	Elastic Net	ENET_alpha1	5	0.335352	1.39e-09	0.444079	3.51e-26	0.329867
100006115	arabonate/xylonate	XGBoost	XGBoost	NA	NA	1.41e-09	0.443888	0	0.999899
100006435	N-acetylglucosamine/N-acetylgalactosamine	XGBoost	XGBoost	NA	NA	1.81e-09	0.441258	0	0.999822
100020487	N-acetyl-isoputreanine	Elastic Net	ENET_alpha0.5	10	0.201908	1.89e-09	0.440773	0	0.327606
100002126	16alpha-hydroxy DHEA 3-sulfate	XGBoost	XGBoost	NA	NA	1.47e-09	0.439383	0	0.999916
100005466	N-acetyltaurine	XGBoost	XGBoost	NA	NA	1.76e-09	0.437481	0	0.999996
344	guanidinoacetate	Elastic Net	ENET_alpha0.01	10818	0.0527498	2.6e-09	0.437369	0	0.933115
100009271	(S)-3-hydroxybutyrylcarnitine	XGBoost	XGBoost	NA	NA	2.21e-09	0.435072	0	0.999979
100002028	androstenediol (3beta,17beta) monosulfate (1)	XGBoost	XGBoost	NA	NA	4.18e-09	0.432175	0	0.999923
100004541	acisoga	XGBoost	XGBoost	NA	NA	3.44e-09	0.430315	0	0.999718
100020893	2,3-dihydroxy-5-methylthio-4-pentenoate (DMTPA)*	XGBoost	XGBoost	NA	NA	5.9e-09	0.428334	0	0.99958
100016038	(N(1) + N(8))-acetylspermidine	Elastic Net	ENET_alpha0.5	12	0.18224	6.31e-09	0.427576	3.26e-28	0.34246
100006430	arabitol/xylitol	XGBoost	XGBoost	NA	NA	6.89e-09	0.426594	0	0.999933
100001320	erythronate*	XGBoost	XGBoost	NA	NA	8.4e-09	0.424346	0	0.999993
100020545	N2-acetyl,N6,N6-dimethyllysine	Elastic Net	ENET_alpha0.1	470	0.376755	6.57e-09	0.423238	8e-185	0.760706
100001668	1-ribosyl-imidazoleacetate*	XGBoost	XGBoost	NA	NA	1.01e-08	0.422285	0	0.999994
917	asparagine	Elastic Net	ENET_alpha0.01	15364	0.0232164	1.06e-08	0.421717	0	0.981428
100019794	hydroxy-CMPF*	XGBoost	XGBoost	NA	NA	1.07e-08	0.42156	0	0.999988
100020546	N2-acetyl,N6-methyllysine	Elastic Net	ENET_alpha0.01	10602	0.201972	8.11e-09	0.420907	0	0.947684
100002129	pregnenolone sulfate	Elastic Net	ENET_alpha0.1	16	0.402016	9.24e-09	0.419454	1.71e-17	0.267947
100009335	dihomo-linolenoyl-choline	Elastic Net	ENET_alpha0.01	9760	0.240451	1.2e-08	0.416466	0	0.901019
100019831	3-hydroxyphenylacetoylglutamine	XGBoost	XGBoost	NA	NA	1.38e-08	0.414949	0	0.993824
100002417	2,3-dihydroxyisovalerate	XGBoost	XGBoost	NA	NA	1.91e-08	0.414843	0	0.999986
1140	gamma-glutamylglutamine	Elastic Net	ENET_alpha0.01	16067	0.0266025	2.52e-08	0.411533	0	0.987212
100009007	1-(1-enyl-palmitoyl)-2-oleoyl-GPC (P-16:0/18:1)*	XGBoost	XGBoost	NA	NA	2.94e-08	0.409705	0	0.999997
100001274	N-acetylthreonine	Elastic Net	ENET_alpha1	7	0.137556	3.05e-08	0.40926	3.26e-46	0.434712
100005985	sphingomyelin (d18:2/14:0, d18:1/14:1)*	Elastic Net	ENET_alpha0.01	5547	0.0940712	3.6e-08	0.407283	4.21e-196	0.774958
100001563	2-myristoyl-GPC (14:0)*	Elastic Net	ENET_alpha0.01	1790	0.228813	2.86e-08	0.40651	3.24e-91	0.586653
100002106	sphingomyelin (d18:1/18:1, d18:2/18:0)	Elastic Net	ENET_alpha0.01	11462	0.0360615	4.18e-08	0.405449	0	0.933719
100020361	3-amino-2-piperidone	Elastic Net	ENET_alpha0.01	15	0.151705	4.71e-08	0.403998	3.07e-33	0.371329
100003695	mannonate*	Elastic Net	ENET_alpha0.5	5	0.206991	4.87e-08	0.403591	0	0.348448
100000491	gamma-glutamylphenylalanine	XGBoost	XGBoost	NA	NA	5.66e-08	0.40175	0	0.999853
100001416	orotidine	Elastic Net	ENET_alpha1	5	0.374362	6.48e-08	0.400077	5.09e-41	0.410959
100009009	1-(1-enyl-palmitoyl)-2-linoleoyl-GPC (P-16:0/18:2)*	Elastic Net	ENET_alpha0.01	15678	0.0330535	6.83e-08	0.399435	0	0.985318
100008916	1-stearoyl-2-docosahexaenoyl-GPC (18:0/22:6)	XGBoost	XGBoost	NA	NA	7.02e-08	0.399092	0	0.999865
100001851	N-acetylserine	Elastic Net	ENET_alpha0.5	7	0.1596	7.16e-08	0.398858	0	0.370504
100001266	N-acetylarginine	XGBoost	XGBoost	NA	NA	7.36e-08	0.398503	0	0.99997
100009232	thioproline	Elastic Net	ENET_alpha0.01	10473	0.0417015	8.01e-08	0.39746	0	0.925743
466	phytanate	Elastic Net	ENET_alpha0.01	2958	0.290521	8.7e-08	0.396417	1.09e-127	0.669325
100015790	sphingomyelin (d18:2/21:0, d16:2/23:0)*	Elastic Net	ENET_alpha1	186	0.0925371	8.98e-08	0.396028	0	0.718499
100010955	perfluorooctanesulfonate (PFOS)	XGBoost	XGBoost	NA	NA	9.4e-08	0.395458	0	0.999994
100006292	sphingomyelin (d18:1/20:1, d18:2/20:0)*	Elastic Net	ENET_alpha0.01	12682	0.0296297	1.04e-07	0.39413	0	0.954936
100001468	N1-methyl-2-pyridone-5-carboxamide	XGBoost	XGBoost	NA	NA	1.05e-07	0.394012	0	0.999933
100006129	vanillactate	XGBoost	XGBoost	NA	NA	8.4e-08	0.393666	0	0.999804
100002026	androstenediol (3alpha, 17alpha) monosulfate (2)	Elastic Net	ENET_alpha0.5	7	0.414481	9.6e-08	0.392037	3.15e-28	0.342551
363	myo-inositol	XGBoost	XGBoost	NA	NA	1.33e-07	0.391087	0	0.999996
100009131	1-linoleoyl-2-arachidonoyl-GPC (18:2/20:4n6)*	XGBoost	XGBoost	NA	NA	1.65e-07	0.388322	0	0.999996
100010850	4-hydroxyphenylacetylglutamine	XGBoost	XGBoost	NA	NA	1.42e-07	0.387194	0	0.999977
100009025	sphingomyelin (d18:1/21:0, d17:1/22:0, d16:1/23:0)*	Elastic Net	ENET_alpha0.1	768	0.0971533	1.83e-07	0.386982	5.88e-171	0.7417
100015838	eicosenoylcarnitine (C20:1)*	XGBoost	XGBoost	NA	NA	1.62e-07	0.385555	0	0.999948
100003258	2-O-methylascorbic acid	XGBoost	XGBoost	NA	NA	2.09e-07	0.385288	0	0.999995
182	quinolinate	XGBoost	XGBoost	NA	NA	2.26e-07	0.38424	0	0.999893
100002021	5alpha-androstan-3beta,17alpha-diol disulfate	Elastic Net	ENET_alpha0.01	8961	0.317434	1.98e-07	0.383007	0	0.888199
1134	urate	Elastic Net	ENET_alpha1	17	0.103689	2.84e-07	0.381255	7.77e-45	0.428595
100000665	docosahexaenoate (DHA	XGBoost	XGBoost	NA	NA	2.87e-07	0.381141	0	0.999998
100004523	N-delta-acetylornithine	XGBoost	XGBoost	NA	NA	2.95e-07	0.380787	0	0.999979
100020217	N,N,N-trimethyl-alanylproline betaine (TMAP)	Elastic Net	ENET_alpha0.1	17	0.197905	3.07e-07	0.380265	1.42e-44	0.427421
1254	glycerol	Elastic Net	ENET_alpha0.5	100	0.212804	3.64e-07	0.377987	2.33e-62	0.498431
1110	N-acetylalanine	XGBoost	XGBoost	NA	NA	4.03e-07	0.376631	0	0.999595
1442	beta-hydroxyisovalerate	Elastic Net	ENET_alpha0.1	488	0.141802	4.48e-07	0.375234	4.34e-112	0.636989
100005403	etiocholanolone glucuronide	Elastic Net	ENET_alpha0.1	121	0.547909	3.7e-07	0.375042	8.55e-39	0.400164
100001332	salicyluric glucuronide*	XGBoost	XGBoost	NA	NA	3.71e-07	0.374996	0	0.998283
100001208	1-methyl-4-imidazoleacetate	XGBoost	XGBoost	NA	NA	4.8e-07	0.374304	0	0.999977
100002128	17alpha-hydroxypregnenolone 3-sulfate	XGBoost	XGBoost	NA	NA	3.99e-07	0.374059	0	0.941145
100001395	1-linoleoyl-GPC (18:2)	Elastic Net	ENET_alpha0.01	9026	0.0747338	4.93e-07	0.373943	0	0.90264
100004046	N-acetylcarnosine	Elastic Net	ENET_alpha0.01	8236	0.118208	4.22e-07	0.37331	1.73e-279	0.854846
2054	ethylmalonate	XGBoost	XGBoost	NA	NA	5.29e-07	0.372992	0	0.999879
100015620	lactosyl-N-nervonoyl-sphingosine (d18:1/24:1)*	XGBoost	XGBoost	NA	NA	6.47e-07	0.370269	0	0.999953
100001178	3-carboxy-4-methyl-5-propyl-2-furanpropanoate (CMPF)	XGBoost	XGBoost	NA	NA	6.7e-07	0.369794	0	0.999953
100001007	ribonate	XGBoost	XGBoost	NA	NA	6.71e-07	0.369785	0	0.999879
100001541	2-hydroxy-3-methylvalerate	Elastic Net	ENET_alpha0.01	9005	0.118064	6.76e-07	0.369685	0	0.881095
100020219	3-formylindole	Elastic Net	ENET_alpha0.5	175	0.129023	6.27e-07	0.368106	2.26e-106	0.624086
100009015	1-(1-enyl-stearoyl)-2-docosahexaenoyl-GPC (P-18:0/22:6)*	XGBoost	XGBoost	NA	NA	7.9e-07	0.367546	0	0.999976
100001552	1-dihomo-linolenoyl-GPC (20:3n3 or 6)*	Elastic Net	ENET_alpha0.01	5268	0.120122	8.39e-07	0.366721	0	0.796618
100009134	1-palmityl-2-linoleoyl-GPC (O-16:0/18:2)*	Elastic Net	ENET_alpha0.01	15206	0.0391662	9.4e-07	0.365147	0	0.98254
100000963	homocitrulline	XGBoost	XGBoost	NA	NA	1.17e-06	0.362104	0	0.999981
498	retinol (vitamin A)	Elastic Net	ENET_alpha0.01	14217	0.0360046	1.22e-06	0.361554	0	0.9705
100001417	phenylacetylglutamine	XGBoost	XGBoost	NA	NA	1.24e-06	0.361355	0	0.999996
100001540	glutamine_degradant*	Elastic Net	ENET_alpha1	6	0.249648	1.25e-06	0.361184	0	0.447753
100002397	alpha-ketoglutaramate*	Elastic Net	ENET_alpha0.1	8	0.177336	1.32e-06	0.360377	0	0.340439
1114	3-aminoisobutyrate	Elastic Net	ENET_alpha0.5	5	0.244106	1.32e-06	0.360375	5.75e-14	0.238225
100001485	gamma-glutamylisoleucine*	Elastic Net	ENET_alpha0.1	12	0.165059	1.49e-06	0.358755	0	0.353943
1084	N-acetylvaline	XGBoost	XGBoost	NA	NA	1.55e-06	0.358196	0	0.999783
100004635	methionine sulfone	XGBoost	XGBoost	NA	NA	1.62e-06	0.357549	0	0.999996
445	orotate	XGBoost	XGBoost	NA	NA	1.64e-06	0.35738	0	0.999933
100003940	N-octanoylglycine	Elastic Net	ENET_alpha0.01	11755	0.179203	1.51e-06	0.356184	0	0.923613
100001999	21-hydroxypregnenolone disulfate	Elastic Net	ENET_alpha0.5	6	0.411626	1.55e-06	0.355858	2.63e-20	0.289703
100001102	dodecanedioate (C12-DC)	Elastic Net	ENET_alpha1	47	0.261771	1.97e-06	0.354757	8.86e-45	0.428339
100002537	4-hydroxy-2-oxoglutaric acid	Elastic Net	ENET_alpha0.01	10822	0.118764	1.73e-06	0.354297	0	0.931856
922	N-stearoyl-sphinganine (d18:0/18:0)*	Elastic Net	ENET_alpha0.01	11025	0.205182	1.76e-06	0.354092	0	0.934559
100021100	tetradecadienedioate (C14:2-DC)*	Elastic Net	ENET_alpha1	37	0.432914	1.78e-06	0.353902	8.94e-35	0.379595
100000846	erythritol	XGBoost	XGBoost	NA	NA	1.81e-06	0.353702	0	0.999987
100001734	N6-acetyllysine	XGBoost	XGBoost	NA	NA	2.19e-06	0.353243	0	0.999995
100005353	1-nonadecanoyl-GPC (19:0)	XGBoost	XGBoost	NA	NA	1.93e-06	0.352826	0	0.999951
100015839	dihomo-linoleoylcarnitine (C20:2)*	XGBoost	XGBoost	NA	NA	1.95e-06	0.352637	0	0.999945
100001870	1-palmitoyl-2-linoleoyl-GPE (16:0/18:2)	Elastic Net	ENET_alpha1	114	0.180184	2.31e-06	0.352448	4.84e-94	0.594017
100001454	3-hydroxydodecanedioate*	Elastic Net	ENET_alpha1	5	0.462432	2.01e-06	0.352217	1.34e-12	0.224438
100005946	2-keto-3-deoxy-gluconate	Elastic Net	ENET_alpha0.5	5	0.285209	2.17e-06	0.351166	2.75e-31	0.36047
100001606	cholesterol sulfate	Elastic Net	ENET_alpha0.1	235	0.133199	2.56e-06	0.35099	0	0.475499
100004284	dimethyl sulfone	XGBoost	XGBoost	NA	NA	2.4e-06	0.349743	0	0.999995
100020261	glutamine conjugate of C6H10O2 (1)*	XGBoost	XGBoost	NA	NA	2.82e-06	0.34957	0	0.999946
100001211	sebacate (C10-DC)	Elastic Net	ENET_alpha0.5	17	0.297554	2.5e-06	0.349126	1.6e-13	0.233346
100000961	homoarginine	Elastic Net	ENET_alpha1	26	0.167593	2.98e-06	0.348768	0	0.471735
100002199	tridecenedioate (C13:1-DC)*	Elastic Net	ENET_alpha1	32	0.281959	3.13e-06	0.348093	9.97e-32	0.362957
100001126	gamma-glutamylvaline	Elastic Net	ENET_alpha0.01	16	0.179643	3.18e-06	0.34785	0	0.313339
477	pristanate	Elastic Net	ENET_alpha0.01	12123	0.279165	2.84e-06	0.347333	0	0.912621
444	ornithine	XGBoost	XGBoost	NA	NA	3.64e-06	0.345878	0	0.999963
100001786	1-palmitoleoyl-GPI (16:1)*	Elastic Net	ENET_alpha0.01	6377	0.396064	3.17e-06	0.345778	4.08e-298	0.868028
100020480	gamma-CEHC sulfate	Elastic Net	ENET_alpha0.01	12796	0.178838	3.17e-06	0.345757	0	0.90004
310	cystathionine	XGBoost	XGBoost	NA	NA	3.25e-06	0.345429	0	0.999968
100009239	isocitric lactone	XGBoost	XGBoost	NA	NA	3.43e-06	0.344629	0	0.995911
100021726	GlcNAc sulfate conjugate of C21H34O2 steroid**	Elastic Net	ENET_alpha1	8	0.675149	3.44e-06	0.34458	1.62e-14	0.242525
100002910	1-methyl-5-imidazoleacetate	Elastic Net	ENET_alpha1	6	1.07216	3.57e-06	0.344084	4e-15	0.24794
100006105	4-methylguaiacol sulfate	XGBoost	XGBoost	NA	NA	3.59e-06	0.344003	0	0.999881
100001145	3-hydroxysebacate	XGBoost	XGBoost	NA	NA	3.77e-06	0.343298	0	0.99991
799	betaine	Elastic Net	ENET_alpha0.1	15	0.115807	3.86e-06	0.34295	2.91e-21	0.296812
100000265	kynurenine	XGBoost	XGBoost	NA	NA	4.63e-06	0.342306	0	0.999992
1268	gamma-glutamylleucine	Elastic Net	ENET_alpha0.1	17	0.140303	4.7e-06	0.34207	0	0.312333
189	N6,N6,N6-trimethyllysine	Elastic Net	ENET_alpha1	8	0.190886	4.73e-06	0.341968	0	0.37802
1869	2-hydroxyhippurate (salicylurate)	XGBoost	XGBoost	NA	NA	4.74e-06	0.341937	0	0.999984
100002849	ethyl glucuronide	XGBoost	XGBoost	NA	NA	4.15e-06	0.341892	0	0.948876
1022	picolinate	Elastic Net	ENET_alpha0.5	5	0.2993	4.41e-06	0.340995	2.41e-22	0.304357
100001597	tiglylcarnitine (C5:1-DC)	Elastic Net	ENET_alpha0.1	7	0.232305	5.07e-06	0.340934	9.75e-22	0.300076
100001426	3-(3-amino-3-carboxypropyl)uridine*	Elastic Net	ENET_alpha0.01	10	0.269333	4.97e-06	0.339259	1.82e-26	0.33168
100015923	N-oxalyl glycine (NOG)	Elastic Net	ENET_alpha0.01	3223	0.419416	5.03e-06	0.339073	2.1e-180	0.754834
100001051	1-methylhistidine	Elastic Net	ENET_alpha1	5	0.306678	5.4e-06	0.338039	1.74e-32	0.367189
100001613	tetradecanedioate (C14-DC)	Elastic Net	ENET_alpha0.5	109	0.254008	6.42e-06	0.337392	9.35e-63	0.499836
100002029	androstenediol (3beta,17beta) monosulfate (2)	XGBoost	XGBoost	NA	NA	5.66e-06	0.337345	0	0.999735
340	glycine	Elastic Net	ENET_alpha0.5	500	0.052095	6.54e-06	0.337117	9.27e-299	0.86846
100015789	sphingomyelin (d18:2/24:2)*	Elastic Net	ENET_alpha1	30	0.11903	6.7e-06	0.336748	1.09e-65	0.510051
501	salicylate	XGBoost	XGBoost	NA	NA	5.91e-06	0.336719	0	0.999962
338	gluconate	XGBoost	XGBoost	NA	NA	7.04e-06	0.335993	0	0.999971
197	S-adenosylhomocysteine (SAH)	Elastic Net	ENET_alpha0.01	5	0.263872	6.91e-06	0.334383	1.21e-28	0.345048
100002462	5-(galactosylhydroxy)-lysine	XGBoost	XGBoost	NA	NA	7.02e-06	0.334162	0	0.999789
100021372	2-hydroxy-4-(methylthio)butanoic acid	Elastic Net	ENET_alpha0.01	7398	0.158109	7.99e-06	0.334078	3.66e-247	0.828414
100001843	gamma-glutamylalanine	Elastic Net	ENET_alpha0.01	11317	0.352181	7.11e-06	0.333963	6.71e-303	0.871201
194	N-formylmethionine	XGBoost	XGBoost	NA	NA	7.24e-06	0.333703	0	0.999847
100001655	1-palmitoyl-GPI (16:0)	Elastic Net	ENET_alpha0.01	12555	0.11106	7.43e-06	0.333304	0	0.940112
100020208	perfluorooctanoate (PFOA)	XGBoost	XGBoost	NA	NA	7.65e-06	0.332876	0	0.999931
100006296	sphingomyelin (d18:1/22:2, d18:2/22:1, d16:1/24:2)*	Elastic Net	ENET_alpha0.1	180	0.111513	9.23e-06	0.331851	0	0.509423
100001327	HWESASXX*	Elastic Net	ENET_alpha0.01	11814	0.196031	8.51e-06	0.331262	0	0.940705
100001384	1-arachidoyl-GPC (20:0)	Elastic Net	ENET_alpha0.01	6964	0.114259	9.75e-06	0.331016	2.24e-301	0.870199
100009275	methylsuccinoylcarnitine	XGBoost	XGBoost	NA	NA	9.06e-06	0.330329	0	0.999866
100001509	2-methylbutyrylcarnitine (C5)	Elastic Net	ENET_alpha0.1	26	0.435603	9.11e-06	0.330246	1.62e-25	0.325622
100001511	1-palmitoleoyl-GPC (16:1)*	Elastic Net	ENET_alpha0.01	7380	0.082105	1.07e-05	0.329605	0	0.881476
100021467	pentose acid*	XGBoost	XGBoost	NA	NA	1.1e-05	0.329088	0	0.999986
100001397	1,3,7-trimethylurate	Elastic Net	ENET_alpha1	109	0.683054	1.06e-05	0.327929	8.19e-63	0.500041
100001612	N-acetyl-aspartyl-glutamate (NAAG)	Elastic Net	ENET_alpha0.1	310	0.312823	1.08e-05	0.327698	3.81e-89	0.581133
100021220	succinoyltaurine	Elastic Net	ENET_alpha1	15	0.380906	1.13e-05	0.326941	7.47e-23	0.307882
100001415	N6-carbamoylthreonyladenosine	Elastic Net	ENET_alpha0.5	12	0.215842	1.15e-05	0.326744	2.73e-36	0.387523
100000453	paraxanthine	Elastic Net	ENET_alpha0.01	8974	0.406075	1.21e-05	0.325959	2.36905e-311	0.876607
100020585	2-hydroxyfluorene sulfate	Elastic Net	ENET_alpha0.01	12390	0.212357	1.25e-05	0.325423	0	0.941279
100009215	1-stearoyl-2-dihomo-linolenoyl-GPE (18:0/20:3n3 or 6)*	Elastic Net	ENET_alpha0.01	14532	0.0607256	1.44e-05	0.324919	0	0.978076
100001423	4-hydroxyhippurate	XGBoost	XGBoost	NA	NA	1.45e-05	0.324798	0	0.999979
100000672	1-myristoyl-2-palmitoyl-GPC (14:0/16:0)	Elastic Net	ENET_alpha0.01	8715	0.112253	1.48e-05	0.324443	0	0.92143
100005998	octadecanedioylcarnitine (C18-DC)*	Elastic Net	ENET_alpha0.5	7	0.30148	1.48e-05	0.322848	3.92e-21	0.295747
100001731	indoleacetylglutamine	XGBoost	XGBoost	NA	NA	1.52e-05	0.322405	0	0.999643
100002927	S-methylcysteine sulfoxide	Elastic Net	ENET_alpha1	11	0.280607	1.74e-05	0.321922	1.99e-17	0.268353
100001391	stearoylcarnitine (C18)	Elastic Net	ENET_alpha1	5	0.134258	1.75e-05	0.321852	3.15e-22	0.303544
1162	N-acetylneuraminate	Elastic Net	ENET_alpha0.5	5	0.178496	1.78e-05	0.321535	5.69e-32	0.364326
100000870	saccharin	Elastic Net	ENET_alpha1	7	1.02027	1.63e-05	0.321287	1.18e-12	0.224991
100015836	ximenoylcarnitine (C26:1)*	XGBoost	XGBoost	NA	NA	1.83e-05	0.321155	0	0.999975
1342	3-methoxytyrosine	XGBoost	XGBoost	NA	NA	1.83e-05	0.321155	0	0.999885
100020550	deoxycholic acid glucuronide	Elastic Net	ENET_alpha1	6	0.360486	1.9e-05	0.320496	6.25e-47	0.437849
100019968	lyxonate	XGBoost	XGBoost	NA	NA	1.98e-05	0.319836	0	0.999997
100002015	5alpha-pregnan-diol disulfate	XGBoost	XGBoost	NA	NA	1.79e-05	0.319833	0	0.946372
1024	pantothenate	XGBoost	XGBoost	NA	NA	2.08e-05	0.319045	0	0.999911
1256	choline	XGBoost	XGBoost	NA	NA	2.19e-05	0.318213	0	0.999908
100000776	palmitoylcarnitine (C16)	XGBoost	XGBoost	NA	NA	2.22e-05	0.318016	0	0.999996
100020414	6-bromotryptophan	Elastic Net	ENET_alpha0.1	368	0.151323	2.08e-05	0.317449	4.47e-96	0.599204
100001988	5alpha-pregnan-3beta,20alpha-diol disulfate	XGBoost	XGBoost	NA	NA	2.08e-05	0.317441	0	0.999957
100008957	sphingomyelin (d18:2/24:1, d18:1/24:2)*	Elastic Net	ENET_alpha0.01	9476	0.040576	2.31e-05	0.317365	0	0.892993
1528	1-palmitoyl-2-linoleoyl-GPI (16:0/18:2)	Elastic Net	ENET_alpha1	20	0.378293	2.17e-05	0.316796	1.01e-23	0.313796
100002253	cinnamoylglycine	XGBoost	XGBoost	NA	NA	2.2e-05	0.316592	0	0.999698
100000611	1-palmityl-GPC (O-16:0)	Elastic Net	ENET_alpha0.01	7628	0.0705668	2.45e-05	0.316436	0	0.904596
100001989	glycocholenate sulfate*	Elastic Net	ENET_alpha0.1	235	0.223806	2.65e-05	0.315133	7.08e-63	0.500264
100006190	2-acetamidophenol sulfate	XGBoost	XGBoost	NA	NA	2.44e-05	0.31493	0	0.997939
100008955	tricosanoyl sphingomyelin (d18:1/23:0)*	Elastic Net	ENET_alpha0.01	10914	0.0454937	2.7e-05	0.314862	0	0.896788
100009162	1-(1-enyl-palmitoyl)-2-palmitoyl-GPC (P-16:0/16:0)*	Elastic Net	ENET_alpha0.01	15595	0.0266061	2.78e-05	0.314357	0	0.988433
100000014	hippurate	XGBoost	XGBoost	NA	NA	2.88e-05	0.313773	0	0.999986
100008996	1-palmitoyl-2-palmitoleoyl-GPE (16:0/16:1)*	Elastic Net	ENET_alpha0.01	11789	0.197061	2.64e-05	0.313684	0	0.948581
100001733	hexanoylglutamine	Elastic Net	ENET_alpha1	12	0.437322	2.65e-05	0.313616	2.8e-19	0.281981
100020004	3-carboxy-4-methyl-5-pentyl-2-furanpropionate (3-CMPFP)**	Elastic Net	ENET_alpha0.01	6	0.235626	2.94e-05	0.313453	1.09e-14	0.244079
100009139	1-myristoyl-2-arachidonoyl-GPC (14:0/20:4)*	Elastic Net	ENET_alpha0.1	774	0.150413	2.98e-05	0.313233	0	0.749762
1102	gamma-glutamyltyrosine	XGBoost	XGBoost	NA	NA	2.81e-05	0.312666	0	0.999765
100020276	sphingomyelin (d17:1/14:0, d16:1/15:0)*	Elastic Net	ENET_alpha0.1	491	0.157269	3.12e-05	0.312468	1.81e-112	0.637823
100001396	7-methylxanthine	XGBoost	XGBoost	NA	NA	2.85e-05	0.312424	0	0.999958
100009045	phenylacetylglutamate	XGBoost	XGBoost	NA	NA	2.99e-05	0.311663	0	0.998226
100000774	phenyllactate (PLA)	Elastic Net	ENET_alpha0.01	5063	0.160821	3.4e-05	0.311038	0	0.701073
100002875	1-(1-enyl-palmitoyl)-GPC (P-16:0)*	Elastic Net	ENET_alpha0.01	9335	0.060946	3.66e-05	0.309823	0	0.919874
100004208	guaiacol sulfate	XGBoost	XGBoost	NA	NA	3.69e-05	0.309689	0	0.999961
100002514	hydantoin-5-propionate	XGBoost	XGBoost	NA	NA	3.8e-05	0.307794	0	0.999922
100006051	myristoleoylcarnitine (C14:1)*	XGBoost	XGBoost	NA	NA	4.15e-05	0.307761	0	0.999983
100002204	N-acetyl-3-methylhistidine*	Elastic Net	ENET_alpha0.1	5	0.694653	3.87e-05	0.307479	3.18e-14	0.239849
1230	estrone 3-sulfate	Elastic Net	ENET_alpha0.1	15	0.561214	3.95e-05	0.30715	2.59e-27	0.336957
100001409	N1-methylinosine	Elastic Net	ENET_alpha0.5	9	0.24234	4.06e-05	0.306695	4.55e-27	0.335441
100015971	cortolone glucuronide (1)	XGBoost	XGBoost	NA	NA	4.42e-05	0.305292	0	0.999807
100000802	acetylcarnitine (C2)	XGBoost	XGBoost	NA	NA	4.82e-05	0.305227	0	0.999966
100019978	octadecenedioate (C18:1-DC)	XGBoost	XGBoost	NA	NA	4.49e-05	0.305042	0	0.999935
100001593	glutarylcarnitine (C5-DC)	Elastic Net	ENET_alpha1	7	0.234882	4.49e-05	0.305031	2.1e-18	0.275204
100019972	dodecenedioate (C12:1-DC)*	Elastic Net	ENET_alpha0.01	14	0.273656	4.92e-05	0.304882	7.95e-12	0.216709
2051	methylsuccinate	XGBoost	XGBoost	NA	NA	4.54e-05	0.304857	0	0.999801
100001315	p-cresol sulfate	XGBoost	XGBoost	NA	NA	4.93e-05	0.304843	0	0.999898
100000010	3-phenylpropionate (hydrocinnamate)	Elastic Net	ENET_alpha0.5	5	0.840103	4.55e-05	0.304811	1.22e-11	0.214793
100000715	1-methylguanidine	Elastic Net	ENET_alpha1	49	0.566891	4.6e-05	0.304634	2.42e-47	0.439635
827	cytidine	Elastic Net	ENET_alpha0.01	7631	0.23338	4.77e-05	0.304017	2.53e-296	0.866819
100008990	1-palmitoyl-2-arachidonoyl-GPE (16:0/20:4)*	Elastic Net	ENET_alpha0.5	395	0.100314	5.22e-05	0.303871	0	0.811626
100002613	pantoate	Elastic Net	ENET_alpha0.01	6	0.596273	4.83e-05	0.30383	6.76e-14	0.23683
100009146	1-stearoyl-2-adrenoyl-GPC (18:0/22:4)*	Elastic Net	ENET_alpha1	59	0.177059	5.28e-05	0.303688	0	0.421523
100010940	diacylglycerol (16:1/18:2 [2], 16:0/18:3 [1])*	Elastic Net	ENET_alpha0.01	13679	0.186342	4.91e-05	0.303544	0	0.955214
100021198	picolinoylglycine	Elastic Net	ENET_alpha0.01	11	0.291665	4.99e-05	0.303269	2.86e-34	0.376905
100008904	1-stearoyl-2-oleoyl-GPC (18:0/18:1)	XGBoost	XGBoost	NA	NA	5.51e-05	0.302968	0	0.999935
100004328	sphingomyelin (d18:1/14:0, d16:1/16:0)*	Elastic Net	ENET_alpha1	113	0.0872308	5.54e-05	0.302889	0	0.581406
100005714	1-linolenoyl-GPE (18:3)*	XGBoost	XGBoost	NA	NA	5.12e-05	0.302848	0	0.999709
100006116	methyl-4-hydroxybenzoate sulfate	Elastic Net	ENET_alpha0.1	257	0.709595	5.62e-05	0.302618	2e-70	0.525838
100006298	lignoceroyl sphingomyelin (d18:1/24:0)	XGBoost	XGBoost	NA	NA	5.66e-05	0.302499	0	0.999878
893	arachidate (20:0)	Elastic Net	ENET_alpha0.01	5532	0.120192	5.68e-05	0.302465	2.95e-272	0.849347
100000299	xanthosine	Elastic Net	ENET_alpha1	49	0.429746	5.3e-05	0.302286	3.72e-52	0.459758
100009038	myristoyl dihydrosphingomyelin (d18:0/14:0)*	Elastic Net	ENET_alpha0.01	6456	0.0941903	5.85e-05	0.301957	0	0.830828
100008928	2-hydroxybutyrate/2-hydroxyisobutyrate	XGBoost	XGBoost	NA	NA	5.92e-05	0.301732	0	0.999972
100009078	1-oleoyl-2-linoleoyl-GPE (18:1/18:2)*	Elastic Net	ENET_alpha0.01	3922	0.310143	6.14e-05	0.299804	3.24e-152	0.713042
100015966	carotene diol (1)	XGBoost	XGBoost	NA	NA	6.64e-05	0.299774	0	0.999978
100000442	quinate	XGBoost	XGBoost	NA	NA	6.24e-05	0.299543	0	0.999979
100019801	3-hydroxyoleoylcarnitine	XGBoost	XGBoost	NA	NA	6.4e-05	0.299103	0	0.997718
100019981	heptenedioate (C7:1-DC)*	Elastic Net	ENET_alpha1	10	0.332422	6.45e-05	0.298988	8.8e-23	0.307394
100021123	hydroxy-N6,N6,N6-trimethyllysine*	Elastic Net	ENET_alpha0.1	8	0.256584	7.05e-05	0.298759	1.73e-20	0.29104
100000840	tartronate (hydroxymalonate)	Elastic Net	ENET_alpha1	147	0.393974	6.59e-05	0.29862	1.28e-94	0.5955
100009014	1-(1-enyl-palmitoyl)-2-arachidonoyl-GPC (P-16:0/20:4)*	Elastic Net	ENET_alpha0.01	13030	0.0338808	7.53e-05	0.297602	0	0.969172
100006295	sphingomyelin (d18:1/22:1, d18:2/22:0, d16:1/24:1)*	Elastic Net	ENET_alpha0.01	7811	0.0605444	7.68e-05	0.297257	1.13e-235	0.81777
100002500	formiminoglutamate	Elastic Net	ENET_alpha1	95	0.500045	7.15e-05	0.297232	2.48e-78	0.550465
397	leucine	Elastic Net	ENET_alpha0.01	6404	0.059859	7.74e-05	0.297139	2.36e-252	0.832995
100008956	sphingomyelin (d18:2/23:0, d18:1/23:1, d17:1/24:1)*	Elastic Net	ENET_alpha0.1	575	0.0878841	7.77e-05	0.297069	0	0.666018
100001393	isovalerylcarnitine (C5)	Elastic Net	ENET_alpha0.5	34	0.19288	7.91e-05	0.296758	3.36e-28	0.342383
100001267	piperine	XGBoost	XGBoost	NA	NA	7.46e-05	0.2965	0	0.999983
100001106	1,3-dimethylurate	Elastic Net	ENET_alpha0.01	9817	0.316736	7.83e-05	0.295671	0	0.911158
100001148	5-hydroxyhexanoate	XGBoost	XGBoost	NA	NA	7.88e-05	0.295573	0	0.990654
240	3-(4-hydroxyphenyl)lactate	Elastic Net	ENET_alpha1	24	0.160645	8.57e-05	0.295368	2.24e-34	0.377471
100000626	sphingosine 1-phosphate	XGBoost	XGBoost	NA	NA	8.57e-05	0.295359	0	0.99976
62	12,13-DiHOME	Elastic Net	ENET_alpha0.01	5880	0.334016	8.14e-05	0.295013	1.18e-181	0.756513
100020204	N-acetyl-2-aminooctanoate*	Elastic Net	ENET_alpha1	5	0.277868	9.17e-05	0.294177	6.34e-20	0.286859
100005402	11-ketoetiocholanolone glucuronide	XGBoost	XGBoost	NA	NA	8.87e-05	0.293529	0	0.973624
100008984	1-palmitoyl-2-palmitoleoyl-GPC (16:0/16:1)*	Elastic Net	ENET_alpha0.1	1050	0.114247	9.69e-05	0.293201	6.88e-304	0.871846
235	2-hydroxyphenylacetate	Elastic Net	ENET_alpha1	58	0.355393	9.24e-05	0.292828	1.09e-50	0.453759
100000257	glucuronate	XGBoost	XGBoost	NA	NA	0.000104728	0.291836	0	0.999919
100015793	sphingomyelin (d17:2/16:0, d18:2/15:0)*	Elastic Net	ENET_alpha1	25	0.14716	0.000105555	0.291697	5.08e-48	0.442551
100006103	3-hydroxyindolin-2-one sulfate	XGBoost	XGBoost	NA	NA	9.97e-05	0.291513	0	0.956761
1053	3-ureidopropionate	Elastic Net	ENET_alpha0.1	21	0.286336	0.000100565	0.291363	1.53e-21	0.298675
100002544	4-hydroxyglutamate	Elastic Net	ENET_alpha0.5	135	0.329857	0.00010515	0.290587	1.16e-81	0.560259
100001402	5-acetylamino-6-formylamino-3-methyluracil	Elastic Net	ENET_alpha0.5	61	0.776453	0.000106056	0.290437	3.05e-38	0.397422
100021141	3-hydroxydecanoylcarnitine	XGBoost	XGBoost	NA	NA	0.000118685	0.289615	0	0.999932
1082	N-acetylleucine	Elastic Net	ENET_alpha1	38	0.187102	0.000111449	0.28957	6.79e-41	0.410362
100009364	phosphatidylcholine (18:0/20:2, 20:0/18:2)*	Elastic Net	ENET_alpha0.01	6460	0.0894414	0.000119335	0.289518	6.73e-232	0.814112
100001022	threonate	XGBoost	XGBoost	NA	NA	0.000119879	0.289437	0	0.999997
803	mannose	Elastic Net	ENET_alpha1	43	0.15425	0.000121731	0.289163	0	0.406049
100020259	glutamine conjugate of C7H12O2*	XGBoost	XGBoost	NA	NA	0.000117657	0.28862	0	0.999851
100009160	1-(1-enyl-palmitoyl)-2-palmitoleoyl-GPC (P-16:0/16:1)*	Elastic Net	ENET_alpha1	154	0.118272	0.000126725	0.288445	1.72e-114	0.642231
100006627	suberoylcarnitine (C8-DC)	XGBoost	XGBoost	NA	NA	0.000119072	0.28841	0	0.984821
100001413	N4-acetylcytidine	Elastic Net	ENET_alpha0.01	12746	0.131984	0.000119803	0.288302	0	0.92527
100001586	gulonate*	XGBoost	XGBoost	NA	NA	0.000119845	0.288296	0	0.9998
100006361	dopamine 3-O-sulfate	Elastic Net	ENET_alpha0.1	6	0.345236	0.000128111	0.28825	1.26e-10	0.20406
100004568	S-(3-hydroxypropyl)mercapturic acid (HPMA)	Elastic Net	ENET_alpha1	29	0.532474	0.000127309	0.287231	9.24e-54	0.466179
273	cortisone	Elastic Net	ENET_alpha0.01	7775	0.164763	0.000136446	0.287119	2.68e-183	0.7587
100015833	arachidoylcarnitine (C20)*	XGBoost	XGBoost	NA	NA	0.000135628	0.286111	0	0.998482
100005996	octadecenedioylcarnitine (C18:1-DC)*	Elastic Net	ENET_alpha0.5	6	0.295159	0.000135856	0.286081	6.39e-18	0.27138
100002679	gamma-carboxyglutamate	Elastic Net	ENET_alpha1	6	0.212579	0.000136304	0.286023	3.84e-21	0.295812
100000463	indolelactate	Elastic Net	ENET_alpha1	57	0.147375	0.000146241	0.28587	1.82e-66	0.512697
100001806	o-cresol sulfate	Elastic Net	ENET_alpha0.5	135	0.534776	0.000141774	0.285324	1.39e-96	0.600484
100003696	succinimide	XGBoost	XGBoost	NA	NA	0.000143002	0.285171	0	0.996587
100002107	palmitoyl sphingomyelin (d18:1/16:0)	XGBoost	XGBoost	NA	NA	0.00016017	0.284222	0	0.999713
100020631	4-methylhexanoylglutamine	Elastic Net	ENET_alpha1	8	0.498378	0.000150869	0.284216	7.59e-14	0.236365
100008977	1-stearoyl-2-arachidonoyl-GPE (18:0/20:4)	Elastic Net	ENET_alpha0.1	854	0.0965437	0.000166051	0.283566	0	0.815051
1518	N-palmitoyl-sphingosine (d18:1/16:0)	Elastic Net	ENET_alpha0.01	7426	0.0680747	0.000167494	0.283409	1.23951e-319	0.881667
100001383	1-myristoyl-GPC (14:0)	Elastic Net	ENET_alpha0.1	406	0.158385	0.000169357	0.283207	0	0.659841
806	dimethylglycine	Elastic Net	ENET_alpha0.1	8	0.161015	0.000169917	0.283147	7.86e-21	0.293943
100000900	iminodiacetate (IDA)	Elastic Net	ENET_alpha0.01	8920	0.057801	0.000172659	0.282855	0	0.914552
181	laurate (12:0)	Elastic Net	ENET_alpha0.01	3039	0.263407	0.000172812	0.282838	0	0.721517
100002009	5alpha-pregnan-3beta,20beta-diol monosulfate (1)	XGBoost	XGBoost	NA	NA	0.000163984	0.282724	0	0.999839
100001269	campesterol	Elastic Net	ENET_alpha0.1	628	0.388239	0.000164969	0.282616	3.51e-232	0.814388
100004555	benzoylcarnitine*	XGBoost	XGBoost	NA	NA	0.000167573	0.282335	0	0.964523
132	3-phosphoglycerate	Elastic Net	ENET_alpha0.01	10778	0.194278	0.000174166	0.28164	0	0.925119
100008903	1,2-dilinoleoyl-GPC (18:2/18:2)	XGBoost	XGBoost	NA	NA	0.000185232	0.281568	0	0.999997
100020519	(2,4 or 2,5)-dimethylphenol sulfate	Elastic Net	ENET_alpha0.1	728	0.487598	0.000177973	0.28125	1.26e-189	0.766902
100001876	sphinganine-1-phosphate	Elastic Net	ENET_alpha0.01	8909	0.119994	0.000185253	0.280525	3.55e-251	0.831968
100001405	1-methylxanthine	Elastic Net	ENET_alpha0.01	4331	0.6239	0.000189119	0.28015	4.1e-192	0.770035
100009147	1-stearyl-GPC (O-18:0)*	Elastic Net	ENET_alpha0.01	7849	0.117025	0.000192492	0.27983	8.49e-291	0.863011
561	glutamate	Elastic Net	ENET_alpha0.1	191	0.168105	0.000211018	0.279167	0	0.45184
100009004	1-(1-enyl-stearoyl)-2-docosahexaenoyl-GPE (P-18:0/22:6)*	Elastic Net	ENET_alpha1	11	0.201912	0.00021534	0.278792	4.89e-23	0.309151
100005350	1-linolenoyl-GPC (18:3)*	Elastic Net	ENET_alpha0.01	6246	0.140975	0.000218787	0.278497	0	0.859027
500	riboflavin (vitamin B2)	Elastic Net	ENET_alpha0.5	24	0.375335	0.000213871	0.277911	6.15e-20	0.286955
100021093	taurochenodeoxycholic acid 3-sulfate	XGBoost	XGBoost	NA	NA	0.000220686	0.277336	0	0.999461
100020378	2-hydroxysebacate	XGBoost	XGBoost	NA	NA	0.000222612	0.277177	0	0.999987
100015968	carotene diol (3)	Elastic Net	ENET_alpha0.01	2659	0.384423	0.000227004	0.276819	9.42e-129	0.671388
100009051	1-stearoyl-2-dihomo-linolenoyl-GPC (18:0/20:3n3 or 6)*	Elastic Net	ENET_alpha0.1	552	0.112134	0.000239763	0.276794	1.07e-112	0.63833
100001951	bilirubin (E,Z or Z,E)*	Elastic Net	ENET_alpha0.5	145	0.25538	0.000228061	0.276733	1.58e-78	0.551049
100002241	7-methylurate	XGBoost	XGBoost	NA	NA	0.000230146	0.276566	0	0.999893
100001562	2-palmitoyl-GPC (16:0)*	Elastic Net	ENET_alpha0.01	6529	0.0877217	0.000245878	0.276323	5.1e-296	0.866612
100002003	21-hydroxypregnenolone monosulfate (1)	XGBoost	XGBoost	NA	NA	0.000234959	0.276185	0	0.929191
100008989	1-palmitoyl-2-eicosapentaenoyl-GPC (16:0/20:5)*	XGBoost	XGBoost	NA	NA	0.000250676	0.275962	0	0.999995
100001611	3beta,7alpha-dihydroxy-5-cholestenoate	XGBoost	XGBoost	NA	NA	0.000246992	0.275265	0	0.999959
100020825	3-hydroxyhexanoylcarnitine (1)	XGBoost	XGBoost	NA	NA	0.000248415	0.275158	0	0.999887
100003434	imidazole propionate	Elastic Net	ENET_alpha1	40	0.402312	0.000248749	0.275134	5.57e-41	0.410771
100001182	docosadienoate (22:2n6)	Elastic Net	ENET_alpha0.1	389	0.216921	0.000265533	0.274882	0	0.591258
358	hypotaurine	Elastic Net	ENET_alpha1	12	0.200086	0.000267141	0.274768	7.16e-26	0.327901
100000269	glycerophosphorylcholine (GPC)	Elastic Net	ENET_alpha0.1	503	0.101617	0.000278969	0.273952	0	0.721395
100004111	4-methylcatechol sulfate	Elastic Net	ENET_alpha1	11	0.452661	0.00027993	0.273887	2.51e-13	0.231478
100001399	1,7-dimethylurate	Elastic Net	ENET_alpha1	63	0.620731	0.000268196	0.273739	3.84e-44	0.425466
100015797	heneicosapentaenoate (21:5n3)	XGBoost	XGBoost	NA	NA	0.000281605	0.272831	0	0.890345
100000015	xanthurenate	Elastic Net	ENET_alpha0.01	5005	0.389395	0.000291109	0.272211	1.12e-158	0.723341
100001809	2-ethylphenylsulfate	Elastic Net	ENET_alpha0.01	9700	0.305226	0.000291837	0.272165	0	0.911087
100009220	1-oleoyl-2-docosahexaenoyl-GPE (18:1/22:6)*	Elastic Net	ENET_alpha1	21	0.4896	0.000293861	0.272035	5.85e-20	0.287121
100009035	1-pentadecanoyl-2-linoleoyl-GPC (15:0/18:2)*	Elastic Net	ENET_alpha0.1	290	0.131287	0.000309529	0.271985	8.33e-79	0.55188
100005850	3-methylglutarylcarnitine (2)	XGBoost	XGBoost	NA	NA	0.000307308	0.271197	0	0.999975
100004414	2-hydroxyphytanate*	Elastic Net	ENET_alpha0.01	11333	0.133593	0.000314128	0.270785	0	0.941911
100020377	ethyl beta-glucopyranoside	XGBoost	XGBoost	NA	NA	0.000315887	0.27068	0	0.999948
100004509	S-allylcysteine	Elastic Net	ENET_alpha0.01	1116	0.841267	0.000319463	0.270469	5.05e-44	0.424924
100009067	1-stearoyl-2-docosahexaenoyl-GPI (18:0/22:6)*	XGBoost	XGBoost	NA	NA	0.0003212	0.270367	0	0.999399
100006106	maltol sulfate	Elastic Net	ENET_alpha0.1	367	0.647062	0.000322569	0.270287	1.25e-117	0.648935
111	3-hydroxyisobutyrate	XGBoost	XGBoost	NA	NA	0.000339869	0.270202	0	0.999966
100002528	sulfate*	XGBoost	XGBoost	NA	NA	0.000341024	0.270137	0	0.999969
100010869	2,3-dihydroxy-2-methylbutyrate	Elastic Net	ENET_alpha0.5	5	0.508854	0.000334091	0.269625	1.55e-21	0.298644
2050	eicosapentaenoate (EPA	XGBoost	XGBoost	NA	NA	0.000353461	0.269451	0	0.999998
100009008	1-(1-enyl-palmitoyl)-2-docosahexaenoyl-GPC (P-16:0/22:6)*	XGBoost	XGBoost	NA	NA	0.000359272	0.269138	0	0.999996
100001270	myristoylcarnitine (C14)	XGBoost	XGBoost	NA	NA	0.00034506	0.269015	0	0.99997
100006370	3beta-hydroxy-5-cholestenoate	Elastic Net	ENET_alpha0.1	939	0.111144	0.000369777	0.268584	1.02e-250	0.831566
100000096	4-guanidinobutanoate	XGBoost	XGBoost	NA	NA	0.000353856	0.268538	0	0.999946
100002344	(12 or 13)-methylmyristate (a15:0 or i15:0)	Elastic Net	ENET_alpha0.01	9123	0.291932	0.000355635	0.268443	2.07508e-322	0.883313
100020360	8-methoxykynurenate	XGBoost	XGBoost	NA	NA	0.000361697	0.268122	0	0.999938
100009345	1-palmitoleoyl-2-linolenoyl-GPC (16:1/18:3)*	Elastic Net	ENET_alpha0.01	3471	0.426954	0.000383263	0.26702	1.91e-113	0.639962
100006369	N-carbamoylalanine	XGBoost	XGBoost	NA	NA	0.000401604	0.266128	0	0.997393
100020211	3-hydroxybutyroylglycine**	Elastic Net	ENET_alpha1	6	0.360507	0.000402417	0.266089	4.05e-13	0.229495
100001461	1-stearoyl-GPE (18:0)	Elastic Net	ENET_alpha0.1	836	0.0881235	0.000429626	0.265683	0	0.773799
100006290	sphingomyelin (d18:1/20:0, d16:1/22:0)*	Elastic Net	ENET_alpha0.01	5961	0.0593178	0.000431936	0.265578	1.88e-219	0.801454
1052	glycerate	Elastic Net	ENET_alpha1	57	0.152404	0.00043524	0.26543	0	0.506978
100000011	phenylacetate	XGBoost	XGBoost	NA	NA	0.000428587	0.264881	0	0.99972
391	citrulline	XGBoost	XGBoost	NA	NA	0.00045185	0.2647	0	0.999996
100021131	undecenoylcarnitine (C11:1)	Elastic Net	ENET_alpha0.01	5	0.223982	0.000452226	0.264684	1.49e-18	0.277307
100005986	sphingomyelin (d18:1/24:1, d18:2/24:0)*	Elastic Net	ENET_alpha0.01	10198	0.0382146	0.000460073	0.264348	0	0.910218
100001092	trigonelline (N'-methylnicotinate)	XGBoost	XGBoost	NA	NA	0.000484151	0.263349	0	0.999989
100000936	3-methyl-2-oxobutyrate	Elastic Net	ENET_alpha0.01	1173	0.109189	0.000495598	0.26289	1.75e-36	0.388517
100001566	1-docosahexaenoyl-GPC (22:6)*	XGBoost	XGBoost	NA	NA	0.000496183	0.262867	0	0.999921
100001730	3,4-dihydroxybutyrate	Elastic Net	ENET_alpha1	16	0.31054	0.000476665	0.262829	2.06e-32	0.366786
100019884	trans-2-hexenoylglycine	Elastic Net	ENET_alpha1	21	0.649392	0.000485508	0.262472	8.95e-18	0.270209
267	choline phosphate	Elastic Net	ENET_alpha0.5	18	0.154043	0.00051312	0.262206	2.1e-12	0.222519
100001403	5-acetylamino-6-amino-3-methyluracil	Elastic Net	ENET_alpha0.5	69	0.800602	0.000492466	0.262196	1.08e-38	0.399659
100000707	maleate	XGBoost	XGBoost	NA	NA	0.000496924	0.262021	0	0.999934
1538	stearoyl sphingomyelin (d18:1/18:0)	Elastic Net	ENET_alpha0.01	4403	0.0735084	0.00052854	0.261622	0	0.787025
100021666	branched-chain, straight-chain, or cyclopropyl 10:1 fatty acid (1)*	Elastic Net	ENET_alpha0.01	9293	0.154837	0.000531712	0.261504	0	0.926473
100009000	1-(1-enyl-palmitoyl)-2-docosahexaenoyl-GPE (P-16:0/22:6)*	Elastic Net	ENET_alpha1	43	0.142927	0.000531899	0.261497	2.99e-46	0.434875
100001400	1-methylurate	Elastic Net	ENET_alpha1	26	0.610163	0.000511793	0.261447	5.95e-21	0.294433
100001263	1-palmitoyl-GPC (16:0)	Elastic Net	ENET_alpha0.01	4720	0.0619844	0.000541272	0.261152	0	0.768217
100003239	N-palmitoyltaurine	Elastic Net	ENET_alpha0.1	293	0.509791	0.000524366	0.260974	1.15e-90	0.585195
1124	citrate	Elastic Net	ENET_alpha1	11	0.0781853	0.000546303	0.260969	9.22e-14	0.236305
100008980	1-stearoyl-2-linoleoyl-GPC (18:0/18:2)*	Elastic Net	ENET_alpha0.01	2232	0.0626497	0.000548674	0.260883	0	0.514144
100009142	1-stearoyl-2-docosapentaenoyl-GPC (18:0/22:5n6)*	Elastic Net	ENET_alpha1	20	0.207542	0.000550411	0.26082	7.81e-24	0.314554
279	cystine	XGBoost	XGBoost	NA	NA	0.000562708	0.260382	0	0.999997
100003151	linoleoylcarnitine (C18:2)*	XGBoost	XGBoost	NA	NA	0.000578016	0.259849	0	0.999892
100000706	alpha-hydroxyisocaproate	Elastic Net	ENET_alpha0.1	232	0.175041	0.000578353	0.259837	1.55e-43	0.422709
100005384	O-sulfo-tyrosine	Elastic Net	ENET_alpha0.01	5	0.189348	0.000578421	0.259835	4.12e-24	0.316414
1094	thyroxine	XGBoost	XGBoost	NA	NA	0.000579028	0.259814	0	0.999954
100000036	3-methyl-2-oxovalerate	Elastic Net	ENET_alpha0.01	11230	0.0523791	0.000579906	0.259784	0	0.943419
2029	azelate (C9-DC)	Elastic Net	ENET_alpha0.01	237	0.306814	0.000567016	0.259443	8.71e-10	0.19473
100006264	propyl 4-hydroxybenzoate sulfate	Elastic Net	ENET_alpha0.1	165	0.967938	0.000570062	0.259338	1.35e-43	0.422981
100016110	2-butenoylglycine	Elastic Net	ENET_alpha1	13	0.557808	0.000575614	0.259148	6.74e-14	0.236846
100020262	glutamine conjugate of C6H10O2 (2)*	XGBoost	XGBoost	NA	NA	0.000580747	0.258973	0	0.999961
100008976	1-stearoyl-2-linoleoyl-GPE (18:0/18:2)*	Elastic Net	ENET_alpha0.1	349	0.178319	0.000607249	0.258866	0	0.622333
250	biliverdin	Elastic Net	ENET_alpha1	5	0.242624	0.000611921	0.258713	8.65e-22	0.300446
100001034	indoleacetate	Elastic Net	ENET_alpha0.5	10	0.244366	0.000645339	0.25765	2.1e-15	0.250397
100020203	3-hydroxystachydrine*	XGBoost	XGBoost	NA	NA	0.000621144	0.257647	0	0.992791
432	nicotinamide	Elastic Net	ENET_alpha0.1	409	0.244123	0.000625289	0.257515	4.34e-83	0.564354
100015624	N-behenoyl-sphingadienine (d18:2/22:0)*	Elastic Net	ENET_alpha0.01	4129	0.583326	0.000631748	0.257312	3.72e-214	0.795772
100004110	3-methyl catechol sulfate (2)	Elastic Net	ENET_alpha0.1	209	0.910376	0.000639556	0.257069	1.79e-63	0.502372
849	caffeine	Elastic Net	ENET_alpha1	256	0.561949	0.000648027	0.256808	1.03e-144	0.700488
100010901	gamma-glutamyl-alpha-lysine	Elastic Net	ENET_alpha0.1	7	0.12946	0.000681376	0.256558	3.63e-10	0.199012
100003397	trimethylamine N-oxide	XGBoost	XGBoost	NA	NA	0.000686019	0.256421	0	0.999997
100020549	cholic acid glucuronide	Elastic Net	ENET_alpha1	10	0.666884	0.000661087	0.256412	8.59e-32	0.363321
266	cholesterol	XGBoost	XGBoost	NA	NA	0.000698596	0.256055	0	0.999973
100006089	isoeugenol sulfate	XGBoost	XGBoost	NA	NA	0.00068507	0.255702	0	0.984726
100000808	cysteine s-sulfate	Elastic Net	ENET_alpha1	15	0.195963	0.000717862	0.255506	1.59e-15	0.252314
100001977	beta-cryptoxanthin	XGBoost	XGBoost	NA	NA	0.00070572	0.25511	0	0.999939
100006374	1,2,3-benzenetriol sulfate (2)	Elastic Net	ENET_alpha0.01	7406	0.381153	0.000707001	0.255074	0	0.915636
100009027	sphingomyelin (d18:0/18:0, d19:0/17:0)*	XGBoost	XGBoost	NA	NA	0.000743122	0.254806	0	0.999982
1090	bilirubin (Z,Z)	Elastic Net	ENET_alpha1	46	0.187511	0.000747212	0.254695	0	0.423352
393	lactose	Elastic Net	ENET_alpha1	27	0.545649	0.000731185	0.254401	2.73e-44	0.426139
409	malate	Elastic Net	ENET_alpha1	9	0.152318	0.000760039	0.254349	1.15e-23	0.313411
100001104	N-acetyltyrosine	XGBoost	XGBoost	NA	NA	0.00077731	0.253893	0	0.999977
100001577	N-acetylcitrulline	Elastic Net	ENET_alpha1	7	0.454463	0.000751931	0.25384	1.14e-35	0.384293
100003892	lanthionine	Elastic Net	ENET_alpha0.1	13	0.595634	0.000788375	0.252888	1.65e-10	0.202796
100001162	propionylcarnitine (C3)	Elastic Net	ENET_alpha0.1	10	0.168955	0.000823904	0.252706	7.75e-19	0.279486
100001456	7-methylguanine	Elastic Net	ENET_alpha0.5	5	0.0967708	0.000834717	0.252439	5.44e-18	0.272881
452	palmitoleate (16:1n7)	Elastic Net	ENET_alpha0.01	7996	0.213906	0.000855768	0.251929	0	0.897938
100006367	3-hydroxyhexanoate	XGBoost	XGBoost	NA	NA	0.000858676	0.25186	0	0.999948
100006378	N-acetylkynurenine (2)	Elastic Net	ENET_alpha1	8	0.435724	0.000836301	0.251696	1.85e-28	0.343938
100001251	decanoylcarnitine (C10)	XGBoost	XGBoost	NA	NA	0.000872763	0.251526	0	0.999998
100005864	methyl glucopyranoside (alpha + beta)	XGBoost	XGBoost	NA	NA	0.000846671	0.251447	0	0.99939
100020852	3-ethylcatechol sulfate (2)	Elastic Net	ENET_alpha1	122	0.611741	0.000851003	0.251343	2.97e-109	0.630665
1083	N-acetylmethionine	Elastic Net	ENET_alpha1	13	0.177967	0.000884963	0.251241	0	0.330859
100006098	3-hydroxypyridine sulfate	Elastic Net	ENET_alpha1	10	0.827558	0.000889366	0.251139	2.49e-12	0.221781
100009066	1-palmitoyl-2-oleoyl-GPI (16:0/18:1)*	Elastic Net	ENET_alpha0.1	307	0.37637	0.000864507	0.251024	4.35e-62	0.497463
1125	5,6-dihydrouracil	Elastic Net	ENET_alpha0.1	419	0.425673	0.00087583	0.25076	2.06e-134	0.682101
100009343	1-linoleoyl-2-linolenoyl-GPC (18:2/18:3)*	Elastic Net	ENET_alpha0.01	3076	0.337839	0.000878428	0.250699	2.64e-88	0.57886
100001083	indolepropionate	Elastic Net	ENET_alpha1	13	0.643477	0.000892732	0.250371	2.01e-14	0.241675
1002	allantoin	Elastic Net	ENET_alpha0.1	6	0.138916	0.000925629	0.250316	2.04e-19	0.283863
100019986	glucuronide of C14H26O4 (1)*	Elastic Net	ENET_alpha0.01	12113	0.245405	0.000896218	0.250292	0	0.942916
297	sphingosine	Elastic Net	ENET_alpha0.01	3532	0.205034	0.000899293	0.250222	4.57e-175	0.747514
100001950	bilirubin (E,E)*	XGBoost	XGBoost	NA	NA	0.000976936	0.249202	0	0.999939
100005977	alpha-CMBHC glucuronide	XGBoost	XGBoost	NA	NA	0.00096324	0.248819	0	0.997941
100008998	gamma-tocopherol/beta-tocopherol	XGBoost	XGBoost	NA	NA	0.000990052	0.248256	0	0.999939
234	aspartate	Elastic Net	ENET_alpha0.1	666	0.108875	0.00102867	0.248131	0	0.742133
100002952	docosadioate (C22-DC)	XGBoost	XGBoost	NA	NA	0.00102901	0.248124	0	0.999939
100021478	1-methyl-5-imidazolelactate	Elastic Net	ENET_alpha1	10	0.550122	0.00100603	0.247927	5.39e-24	0.315637
381	2-aminoadipate	XGBoost	XGBoost	NA	NA	0.00100933	0.24786	0	0.999825
100002458	3-methylglutaconate	XGBoost	XGBoost	NA	NA	0.00104286	0.247846	0	0.999929
100009406	palmitoleoylcarnitine (C16:1)*	XGBoost	XGBoost	NA	NA	0.00106312	0.247445	0	0.999981
98	kynurenate	Elastic Net	ENET_alpha1	9	0.202499	0.00107655	0.247183	5.03e-25	0.322436
100020513	N-acetylhomocitrulline	XGBoost	XGBoost	NA	NA	0.00105284	0.246991	0	0.933923
1023	sarcosine	Elastic Net	ENET_alpha0.01	2045	0.1057	0.00109171	0.246891	0	0.604671
192	N-acetylputrescine	XGBoost	XGBoost	NA	NA	0.00110657	0.246608	0	0.999965
100006065	cyclo(pro-val)	Elastic Net	ENET_alpha1	86	0.23859	0.00110706	0.246599	6.56e-66	0.510803
100009130	1-oleoyl-2-docosahexaenoyl-GPC (18:1/22:6)*	Elastic Net	ENET_alpha0.5	5	0.135979	0.00114822	0.245834	1.82e-19	0.284227
1215	N-acetylglucosaminylasparagine	Elastic Net	ENET_alpha1	9	0.188316	0.00112139	0.245686	1.74e-24	0.318906
100015632	N-stearoyl-sphingadienine (d18:2/18:0)*	Elastic Net	ENET_alpha0.01	3686	0.340951	0.00114481	0.245257	3.18e-168	0.737743
100009037	1-margaroyl-2-linoleoyl-GPC (17:0/18:2)*	XGBoost	XGBoost	NA	NA	0.00118437	0.245183	0	0.999996
144	4-hydroxyphenylacetate	XGBoost	XGBoost	NA	NA	0.00115863	0.245008	0	0.999298
100001026	galactonate	XGBoost	XGBoost	NA	NA	0.00116132	0.244959	0	0.999902
100009217	1,2-dilinoleoyl-GPE (18:2/18:2)*	Elastic Net	ENET_alpha0.01	4791	0.428988	0.00116139	0.244958	1.79e-281	0.856316
100009026	behenoyl dihydrosphingomyelin (d18:0/22:0)*	Elastic Net	ENET_alpha1	17	0.229694	0.00120595	0.244803	3.54e-17	0.26537
100001337	linolenate [alpha or gamma	Elastic Net	ENET_alpha0.01	9698	0.136979	0.0012114	0.244708	0	0.949325
100005972	alpha-CEHC sulfate	XGBoost	XGBoost	NA	NA	0.00118172	0.244597	0	0.993629
563	glutamine	Elastic Net	ENET_alpha1	6	0.0658872	0.00122412	0.244487	2.47e-10	0.201318
100020015	glucuronide of C10H18O2 (8)*	Elastic Net	ENET_alpha1	14	0.943301	0.0011976	0.244319	3.01e-15	0.249031
100010896	2'-O-methyluridine	Elastic Net	ENET_alpha0.01	7027	0.134595	0.00119987	0.244279	1.09e-192	0.770753
100006614	adipoylcarnitine (C6-DC)	Elastic Net	ENET_alpha1	12	0.404282	0.00120479	0.244194	7.83e-15	0.245348
100002873	1-lignoceroyl-GPC (24:0)	Elastic Net	ENET_alpha0.1	416	0.198996	0.001217	0.243984	4.9e-116	0.645552
100004054	margaroylcarnitine (C17)*	Elastic Net	ENET_alpha1	11	0.253518	0.0012177	0.243971	1.43e-26	0.332329
100015791	sphingomyelin (d18:2/23:1)*	Elastic Net	ENET_alpha0.01	5627	0.0913415	0.00125473	0.243966	0	0.767005
100001425	5,6-dihydrouridine	Elastic Net	ENET_alpha1	7	0.147557	0.00125996	0.243878	1.02e-19	0.285308
100006082	4-hydroxychlorothalonil	Elastic Net	ENET_alpha1	33	0.306568	0.00126162	0.24385	2.9e-55	0.472069
100006191	p-cresol glucuronide*	XGBoost	XGBoost	NA	NA	0.00123189	0.243729	0	0.999877
100020254	glycine conjugate of C10H14O2 (1)*	XGBoost	XGBoost	NA	NA	0.00128906	0.242779	0	0.999928
100001359	aconitate [cis or trans]	Elastic Net	ENET_alpha1	10	0.210817	0.00133601	0.242636	1.91e-19	0.283246
100005383	N-methylpipecolate	Elastic Net	ENET_alpha1	38	0.544827	0.00132645	0.242179	7.04e-49	0.446205
100000042	3-methylhistidine	Elastic Net	ENET_alpha0.01	15	0.530441	0.00136977	0.242105	7.46e-06	0.142922
100004299	N-acetyl-1-methylhistidine*	Elastic Net	ENET_alpha1	17	0.609847	0.00133329	0.24207	5.7e-28	0.340986
100021208	4-vinylcatechol sulfate	Elastic Net	ENET_alpha1	79	0.709486	0.00133386	0.242061	1.29e-55	0.473436
100000708	isovalerate (i5:0)	Elastic Net	ENET_alpha0.1	100	0.188486	0.00137365	0.242044	0	0.338818
100006294	behenoyl sphingomyelin (d18:1/22:0)*	Elastic Net	ENET_alpha0.5	90	0.0932009	0.0013744	0.242033	2.4e-50	0.45235
100002825	4-oxo-retinoic acid	XGBoost	XGBoost	NA	NA	0.00135102	0.241792	0	0.991614
100021012	5-hydroxymethyl-2-furoylcarnitine*	XGBoost	XGBoost	NA	NA	0.00136449	0.241583	0	0.915164
100006260	6-hydroxyindole sulfate	XGBoost	XGBoost	NA	NA	0.00137667	0.241396	0	0.99993
100005389	ferulic acid 4-sulfate	Elastic Net	ENET_alpha0.5	5	0.716685	0.00139247	0.241155	3.12e-10	0.199746
1004	xanthine	Elastic Net	ENET_alpha0.01	3024	0.224009	0.00145312	0.240844	0	0.435319
100009326	catechol glucuronide	Elastic Net	ENET_alpha1	8	0.745373	0.0014568	0.240199	8.19e-19	0.278395
100020591	3-hydroxypyridine glucuronide	Elastic Net	ENET_alpha0.5	106	0.802583	0.00147189	0.23998	2.82e-79	0.553278
1539	1-palmitoyl-2-oleoyl-GPC (16:0/18:1)	Elastic Net	ENET_alpha1	197	0.0598971	0.00153065	0.239729	0	0.68791
100002014	5alpha-pregnan-3beta,20alpha-diol monosulfate (2)	XGBoost	XGBoost	NA	NA	0.00149224	0.239689	0	0.999948
1547	N-stearoyl-sphingosine (d18:1/18:0)*	Elastic Net	ENET_alpha0.1	361	0.272478	0.00152217	0.239266	1.51e-81	0.559922
100015689	1-palmitoyl-2-(hydroxylinoleoyl)-GPC (16:0/18:2(OH))*	Elastic Net	ENET_alpha0.01	2699	0.151653	0.00156854	0.239203	3.64e-118	0.650059
100021331	metabolonic lactone sulfate	Elastic Net	ENET_alpha0.01	7394	0.252121	0.0015424	0.238985	1.41e-290	0.862857
100005371	1-dihomo-linolenoyl-GPE (20:3n3 or 6)*	Elastic Net	ENET_alpha0.01	3685	0.179751	0.00160005	0.238774	7.38e-174	0.745821
100009055	palmitoyl-linoleoyl-glycerol (16:0/18:2) [2]*	Elastic Net	ENET_alpha0.01	10641	0.207813	0.00158061	0.238463	0	0.933443
100000998	citramalate	XGBoost	XGBoost	NA	NA	0.00161033	0.238065	0	0.989072
100001294	gamma-glutamylglycine	Elastic Net	ENET_alpha1	14	0.147863	0.00167446	0.237792	1.43e-13	0.234509
100009019	1-stearyl-2-arachidonoyl-GPC (O-18:0/20:4)*	Elastic Net	ENET_alpha0.1	432	0.105205	0.00167948	0.237727	0	0.654824
100001721	N2-acetyllysine	Elastic Net	ENET_alpha1	7	0.441297	0.00164972	0.237548	2.45e-31	0.360754
100001784	1-palmitoleoyl-GPE (16:1)*	Elastic Net	ENET_alpha0.1	469	0.326852	0.00166613	0.237335	2.37e-130	0.67446
1242	N1-methyladenosine	XGBoost	XGBoost	NA	NA	0.00172993	0.237085	0	0.99999
100001550	homostachydrine*	XGBoost	XGBoost	NA	NA	0.0017455	0.23689	0	0.999998
461	phosphate	Elastic Net	ENET_alpha0.1	637	0.0458159	0.00174587	0.236885	0	0.730999
100010917	palmitoyl-oleoyl-glycerol (16:0/18:1) [2]*	Elastic Net	ENET_alpha0.01	9086	0.332007	0.00171206	0.236751	0	0.910613
100021374	branched chain 14:0 dicarboxylic acid**	Elastic Net	ENET_alpha1	6	0.964048	0.00172789	0.236553	7.24e-16	0.254397
231	arginine	Elastic Net	ENET_alpha0.01	3213	0.124899	0.00178441	0.23641	0	0.640405
100020833	2-ketocaprylate	XGBoost	XGBoost	NA	NA	0.00180502	0.23616	0	0.999997
100001065	taurolithocholate	Elastic Net	ENET_alpha1	22	0.609226	0.0018052	0.235609	3.52e-21	0.296085
100009329	ascorbic acid 2-sulfate	Elastic Net	ENET_alpha0.1	863	0.416595	0.00181767	0.23546	3.88e-116	0.645768
212	5-methylthioadenosine (MTA)	XGBoost	XGBoost	NA	NA	0.00186581	0.235437	0	0.999967
100001594	beta-hydroxyisovaleroylcarnitine	Elastic Net	ENET_alpha1	8	0.171351	0.00189469	0.235101	0	0.313664
100016019	1-palmitoyl-2-pentadecanoyl-GPC (16:0/15:0)*	Elastic Net	ENET_alpha0.01	6839	0.0860992	0.00190817	0.234945	0	0.88215
100010929	linoleoyl-docosahexaenoyl-glycerol (18:2/22:6) [2]*	Elastic Net	ENET_alpha0.1	226	0.774112	0.00192411	0.234227	1.43e-90	0.584945
100003926	(R)-3-hydroxybutyrylcarnitine	Elastic Net	ENET_alpha1	13	0.539542	0.00193387	0.234117	5.57e-17	0.263758
100003109	2-oxindole-3-acetate	XGBoost	XGBoost	NA	NA	0.00193731	0.234078	0	0.951604
1383	4-acetamidophenol	Elastic Net	ENET_alpha0.01	17	1.3405	0.00196795	0.233737	2.41e-06	0.150341
100001472	mead acid (20:3n9)	XGBoost	XGBoost	NA	NA	0.00200929	0.233284	0	0.944501
158	5,6-dihydrothymine	XGBoost	XGBoost	NA	NA	0.00201023	0.233273	0	0.999816
100020492	glucuronide of piperine metabolite C17H21NO3 (4)*	XGBoost	XGBoost	NA	NA	0.00202448	0.233119	0	0.997743
100001002	EDTA	Elastic Net	ENET_alpha0.01	9931	0.0518156	0.00207408	0.233112	0	0.887031
100021686	4-ethyl-2-methoxyphenol sulfate	Elastic Net	ENET_alpha1	30	0.831711	0.00205522	0.23279	1.54e-23	0.312567
415	methionine	Elastic Net	ENET_alpha0.01	4777	0.0751679	0.00213231	0.2325	0	0.831349
71	5-hydroxyindoleacetate	XGBoost	XGBoost	NA	NA	0.00211145	0.232199	0	0.994989
100015841	erucoylcarnitine (C22:1)*	XGBoost	XGBoost	NA	NA	0.00211201	0.232193	2.24e-194	0.772843
100001253	N-acetylglutamine	Elastic Net	ENET_alpha0.5	24	0.361719	0.00212272	0.232083	2.72e-24	0.317614
100002227	4-cholesten-3-one	Elastic Net	ENET_alpha0.01	5023	0.343971	0.00214502	0.231853	1.45e-208	0.789575
100006104	m-tyramine sulfate	Elastic Net	ENET_alpha0.1	18	0.540962	0.00214696	0.231834	4.72e-09	0.186161
100015837	arachidonoylcarnitine (C20:4)	XGBoost	XGBoost	NA	NA	0.00219438	0.231353	0	0.999973
100009222	1-linoleoyl-2-arachidonoyl-GPE (18:2/20:4)*	Elastic Net	ENET_alpha0.01	13377	0.107191	0.00223548	0.230945	0	0.961688
100001167	pro-hydroxy-pro	Elastic Net	ENET_alpha0.1	113	0.23134	0.00229375	0.23088	5.08e-29	0.347304
100015786	sphingomyelin (d18:0/20:0, d16:0/22:0)*	Elastic Net	ENET_alpha1	24	0.200721	0.0022971	0.230848	1.77e-18	0.275786
100001300	alpha-hydroxyisovalerate	Elastic Net	ENET_alpha0.1	997	0.145353	0.00231028	0.23072	0	0.796331
100000039	methionine sulfoxide	XGBoost	XGBoost	NA	NA	0.00231677	0.230658	0	0.999996
100020014	glucuronide of C10H18O2 (7)*	XGBoost	XGBoost	NA	NA	0.00230974	0.230224	0	0.997045
100001293	N-acetylhistidine	XGBoost	XGBoost	NA	NA	0.00232792	0.230051	0	0.99864
330	fumarate	Elastic Net	ENET_alpha0.1	174	0.211499	0.00239652	0.229902	1.99e-40	0.408124
100015835	cerotoylcarnitine (C26)*	XGBoost	XGBoost	NA	NA	0.00240861	0.229296	0	0.999981
100009030	lactosyl-N-palmitoyl-sphingosine (d18:1/16:0)	Elastic Net	ENET_alpha1	8	0.117619	0.00246522	0.229269	7.83e-15	0.246161
100001615	octadecanedioate (C18-DC)	XGBoost	XGBoost	NA	NA	0.00245085	0.22891	0	0.999997
100000437	theophylline	Elastic Net	ENET_alpha0.01	6345	0.569606	0.0024572	0.228853	9.71e-205	0.785207
100003101	alpha-CEHC glucuronide*	XGBoost	XGBoost	NA	NA	0.00248968	0.228561	0	0.971134
100000054	5-hydroxylysine	Elastic Net	ENET_alpha0.1	545	0.137456	0.0025567	0.228451	0	0.755383
100000282	N-acetylglutamate	XGBoost	XGBoost	NA	NA	0.00252887	0.228213	0	0.999992
100001791	2-hydroxyacetaminophen sulfate*	Elastic Net	ENET_alpha1	25	1.37875	0.00253033	0.2282	2.58e-26	0.330717
100004318	indolin-2-one	XGBoost	XGBoost	NA	NA	0.00254853	0.22804	0	0.999435
100001605	catechol sulfate	Elastic Net	ENET_alpha1	8	0.421745	0.00264663	0.227672	1.19e-14	0.244525
100020241	gamma-glutamylcitrulline*	XGBoost	XGBoost	NA	NA	0.00260729	0.227531	0	0.998801
100020975	3-hydroxy-2-methylpyridine sulfate	Elastic Net	ENET_alpha1	20	0.936765	0.00272606	0.226534	2.03e-17	0.267347
100021488	feruloylquinate (4)	Elastic Net	ENET_alpha1	30	0.907694	0.00274526	0.226376	1.19e-32	0.368108
100003119	N-oleoyltaurine	Elastic Net	ENET_alpha0.5	50	0.3666	0.00275331	0.226311	1.23e-36	0.389312
100020504	sulfate of piperine metabolite C18H21NO3 (3)*	Elastic Net	ENET_alpha0.01	2823	0.492116	0.00275465	0.2263	9.39e-132	0.677126
100001386	heme	Elastic Net	ENET_alpha0.01	2610	0.535215	0.00283703	0.225637	4.06e-145	0.70118
100020407	enterolactone sulfate	XGBoost	XGBoost	NA	NA	0.00283883	0.225623	0	0.936422
100002619	sedoheptulose	Elastic Net	ENET_alpha0.1	949	0.346115	0.00284609	0.225565	7.77e-247	0.828121
100000765	levulinate (4-oxovalerate)	Elastic Net	ENET_alpha0.5	36	0.556239	0.00285643	0.225483	8.16e-23	0.307619
100001155	2-methylbutyrylglycine	Elastic Net	ENET_alpha0.01	13482	0.158174	0.00292018	0.224985	0	0.949236
1526	1-palmitoyl-2-oleoyl-GPE (16:0/18:1)	Elastic Net	ENET_alpha0.5	546	0.10471	0.00300603	0.224782	2.95e-297	0.867449
100006173	pregnanolone/allopregnanolone sulfate	XGBoost	XGBoost	NA	NA	0.00295969	0.224682	0	0.976159
100015788	sphingomyelin (d18:2/18:1)*	Elastic Net	ENET_alpha0.1	482	0.0976256	0.00303823	0.224539	0	0.661265
100002953	16-hydroxypalmitate	XGBoost	XGBoost	NA	NA	0.00303884	0.224534	0	0.999996
93	alpha-ketoglutarate	XGBoost	XGBoost	NA	NA	0.00304162	0.224513	0	0.999862
100001571	1-arachidonoyl-GPE (20:4n6)*	Elastic Net	ENET_alpha0.01	9435	0.0613158	0.0031234	0.223906	0	0.920578
100004329	sphingomyelin (d18:2/16:0, d18:1/16:1)*	XGBoost	XGBoost	NA	NA	0.003213	0.223257	0	0.999778
100015787	sphingomyelin (d18:1/19:0, d19:1/18:0)*	Elastic Net	ENET_alpha1	131	0.102752	0.00316837	0.223136	0	0.619725
100001272	1-oleoyl-GPC (18:1)	XGBoost	XGBoost	NA	NA	0.00325276	0.222974	0	0.999853
100020824	lithocholic acid sulfate (2)	XGBoost	XGBoost	NA	NA	0.00320384	0.222882	8.79e-306	0.873073
100009337	caffeic acid sulfate	Elastic Net	ENET_alpha1	15	0.864309	0.00325994	0.222486	9.51e-18	0.269998
512	taurine	XGBoost	XGBoost	NA	NA	0.003342	0.222351	0	0.999901
100001990	taurocholenate sulfate*	Elastic Net	ENET_alpha0.5	80	0.395166	0.00328559	0.222307	1.29e-49	0.449313
100001055	isobutyrylcarnitine (C4)	XGBoost	XGBoost	NA	NA	0.00335749	0.222244	0	0.999938
100001181	docosapentaenoate (n3 DPA	XGBoost	XGBoost	NA	NA	0.00340945	0.22189	0	0.999998
100002259	cis-4-decenoylcarnitine (C10:1)	XGBoost	XGBoost	NA	NA	0.00347777	0.221431	0	0.999978
100020493	glucuronide of piperine metabolite C17H21NO3 (5)*	XGBoost	XGBoost	NA	NA	0.00350473	0.220828	0	0.981619
828	arabinose	XGBoost	XGBoost	NA	NA	0.00358924	0.220279	0	0.983106
100019966	3-hydroxyoleate*	XGBoost	XGBoost	NA	NA	0.00361151	0.220137	0	0.999901
566	valine	XGBoost	XGBoost	NA	NA	0.00367849	0.220128	0	0.999832
100001869	1-stearoyl-2-arachidonoyl-GPC (18:0/20:4)	Elastic Net	ENET_alpha1	55	0.0744648	0.00368398	0.220094	0	0.475721
100000781	hexanoylcarnitine (C6)	Elastic Net	ENET_alpha0.01	5	0.25909	0.00371935	0.219871	3.98e-14	0.238961
100010927	linoleoyl-linolenoyl-glycerol (18:2/18:3) [2]*	Elastic Net	ENET_alpha0.01	3462	0.487449	0.00366395	0.219804	2.13e-215	0.797121
100004322	2-aminophenol sulfate	XGBoost	XGBoost	NA	NA	0.0037861	0.219456	0	0.999984
100000016	suberate (C8-DC)	Elastic Net	ENET_alpha0.5	28	0.608001	0.00377414	0.219119	4.82e-18	0.272356
100002989	oleoyl-linoleoyl-glycerol (18:1/18:2) [1]	XGBoost	XGBoost	NA	NA	0.00379078	0.219017	0	0.999516
100020491	glucuronide of piperine metabolite C17H21NO3 (3)*	XGBoost	XGBoost	NA	NA	0.00379139	0.219013	0	0.999123
100002173	1-pentadecanoyl-GPC (15:0)*	Elastic Net	ENET_alpha0.5	295	0.102437	0.00386732	0.21896	0	0.750216
100001739	dihomo-linolenate (20:3n3 or n6)	XGBoost	XGBoost	NA	NA	0.00388152	0.218874	0	0.999944
823	pyruvate	XGBoost	XGBoost	NA	NA	0.00388653	0.218844	0	0.999859
100001570	1-linoleoyl-GPE (18:2)*	Elastic Net	ENET_alpha0.1	144	0.193403	0.00398541	0.218256	0	0.434997
100003641	valylglycine	Elastic Net	ENET_alpha0.01	6241	0.322183	0.00394469	0.218093	5.87e-239	0.820886
100015609	N-palmitoyl-sphingadienine (d18:2/16:0)*	XGBoost	XGBoost	NA	NA	0.00398885	0.217834	0	0.999963
100001501	oleoylcarnitine (C18:1)	XGBoost	XGBoost	NA	NA	0.0040918	0.217637	0	0.999997
278	cysteinylglycine	XGBoost	XGBoost	NA	NA	0.00419413	0.217055	0	0.999889
100009043	7-hydroxyindole sulfate	Elastic Net	ENET_alpha0.01	13	0.563671	0.00416796	0.216809	7.21e-08	0.171431
100008915	1-palmitoyl-2-docosahexaenoyl-GPC (16:0/22:6)	Elastic Net	ENET_alpha0.5	5	0.121712	0.00425472	0.216717	1.44e-12	0.22478
100020851	3-ethylcatechol sulfate (1)	XGBoost	XGBoost	NA	NA	0.00422706	0.216479	0	0.99889
100006282	umbelliferone sulfate	Elastic Net	ENET_alpha0.5	109	0.736526	0.00426962	0.216245	4.97e-78	0.549564
100001404	indolebutyrate	XGBoost	XGBoost	NA	NA	0.00429497	0.216106	0	0.997688
100000861	2,3-dihydroxypyridine	Elastic Net	ENET_alpha0.1	616	0.51839	0.00430795	0.216035	2.27e-196	0.775286
100020479	indoleacetoylcarnitine*	Elastic Net	ENET_alpha0.01	4022	0.41367	0.00436683	0.215716	5.44e-184	0.759613
100001795	2-methoxyacetaminophen glucuronide*	XGBoost	XGBoost	NA	NA	0.00438843	0.2156	0	0.875086
100002154	ergothioneine	Elastic Net	ENET_alpha1	93	0.270224	0.00445758	0.215232	1.46e-80	0.557058
100015965	ethyl alpha-glucopyranoside	Elastic Net	ENET_alpha1	5	0.798258	0.00448821	0.215071	5.13e-12	0.218643
272	corticosterone	Elastic Net	ENET_alpha0.1	732	0.475368	0.00448929	0.215065	2.39e-185	0.761392
100002094	gamma-CEHC	Elastic Net	ENET_alpha0.01	8378	0.143063	0.00457452	0.214999	0	0.903636
100000841	oxalate (ethanedioate)	Elastic Net	ENET_alpha0.5	317	0.152555	0.00459596	0.214888	2.67e-174	0.746441
881	cytosine	Elastic Net	ENET_alpha0.5	15	0.574876	0.00453559	0.214823	1.25e-12	0.224754
100020536	4-ethylcatechol sulfate	XGBoost	XGBoost	NA	NA	0.00465313	0.214594	0	0.999969
100006438	citraconate/glutaconate	Elastic Net	ENET_alpha0.1	15	0.710567	0.0046287	0.214343	8.19e-09	0.183282
100008994	1-stearoyl-2-linoleoyl-GPI (18:0/18:2)	XGBoost	XGBoost	NA	NA	0.00470591	0.214325	0	0.999799
100020837	2,6-dihydroxybenzoic acid	Elastic Net	ENET_alpha1	6	0.374215	0.00472102	0.214248	2.42e-16	0.25935
100001757	thymol sulfate	Elastic Net	ENET_alpha0.1	371	1.01368	0.00469395	0.214012	1.32e-109	0.631457
100001452	isovalerylglycine	XGBoost	XGBoost	NA	NA	0.00470542	0.213955	0	0.999274
100005352	1-eicosenoyl-GPC (20:1)*	XGBoost	XGBoost	NA	NA	0.00477959	0.213954	0	0.999997
100000276	maltotriose	Elastic Net	ENET_alpha0.01	5326	0.537349	0.00473964	0.213783	3.03e-281	0.856148
889	undecanoate (11:0)	XGBoost	XGBoost	NA	NA	0.00483131	0.213697	0	0.999997
1537	1-palmitoyl-2-linoleoyl-GPC (16:0/18:2)	Elastic Net	ENET_alpha0.5	17	0.058643	0.00496882	0.213025	8.93e-14	0.235708
100009407	pimeloylcarnitine/3-methyladipoylcarnitine (C7-DC)	XGBoost	XGBoost	NA	NA	0.00489375	0.213023	0	0.996911
100001948	succinylcarnitine (C4-DC)	XGBoost	XGBoost	NA	NA	0.0049871	0.212936	0	0.999859
100015967	carotene diol (2)	Elastic Net	ENET_alpha1	52	0.234578	0.00492915	0.212852	1.04e-46	0.436889
100015882	glycosyl ceramide (d18:1/20:0, d16:1/22:0)*	XGBoost	XGBoost	NA	NA	0.00501027	0.212825	0	0.999896
100001296	stachydrine	Elastic Net	ENET_alpha0.5	5	0.658957	0.00502529	0.212753	1.97e-10	0.2024
100009052	palmitoyl-linoleoyl-glycerol (16:0/18:2) [1]*	Elastic Net	ENET_alpha0.01	8449	0.326849	0.00501064	0.212462	0	0.913905
1021	5-oxoproline	Elastic Net	ENET_alpha1	17	0.0979308	0.00511378	0.212334	2.32e-18	0.275804
100021209	4-vinylguaiacol glucuronide	XGBoost	XGBoost	NA	NA	0.00504088	0.212318	0	0.957058
100001609	7alpha-hydroxy-3-oxo-4-cholestenoate (7-Hoca)	XGBoost	XGBoost	NA	NA	0.0051271	0.212271	0	0.999936
100001551	1-arachidonoyl-GPC (20:4n6)*	Elastic Net	ENET_alpha0.01	12275	0.049769	0.00513303	0.212243	0	0.959645
100020541	11beta-hydroxyandrosterone glucuronide	XGBoost	XGBoost	NA	NA	0.00506876	0.212187	0	0.999414
356	cortisol	Elastic Net	ENET_alpha1	109	0.179843	0.00516576	0.212091	3.16e-69	0.521919
100009005	1-(1-enyl-palmitoyl)-2-oleoyl-GPE (P-16:0/18:1)*	XGBoost	XGBoost	NA	NA	0.00520067	0.211928	0	0.99991
100019984	glucuronide of C12H22O4 (1)*	Elastic Net	ENET_alpha1	17	0.710795	0.00519928	0.211579	1.2e-15	0.25251
880	adenine	Elastic Net	ENET_alpha0.01	9654	0.226769	0.00521518	0.211506	4.45e-245	0.826535
565	tryptophan	Elastic Net	ENET_alpha0.1	393	0.0927934	0.00531534	0.211402	8.21e-94	0.593427
100001006	N-acetylglycine	XGBoost	XGBoost	NA	NA	0.00538822	0.211073	0	0.999925
100008992	1-stearoyl-2-docosahexaenoyl-GPE (18:0/22:6)*	Elastic Net	ENET_alpha1	22	0.223969	0.00539649	0.211036	2.47e-27	0.33708
935	sucrose	XGBoost	XGBoost	NA	NA	0.00538315	0.210746	0	0.999731
100004561	N-formylanthranilic acid	Elastic Net	ENET_alpha0.5	58	0.471694	0.00548634	0.21029	5.18e-30	0.35314
100000551	4-methyl-2-oxopentanoate	Elastic Net	ENET_alpha0.5	90	0.136687	0.00556048	0.209966	1.82e-50	0.452849
100009123	1-pentadecanoyl-2-docosahexaenoyl-GPC (15:0/22:6)*	Elastic Net	ENET_alpha1	30	0.203358	0.00569206	0.209743	0	0.38101
100021709	branched-chain, straight-chain, or cyclopropyl 12:1 fatty acid*	Elastic Net	ENET_alpha0.1	513	0.364424	0.00562624	0.209683	3.04e-150	0.709805
100000467	3-indoxyl sulfate	XGBoost	XGBoost	NA	NA	0.00575146	0.20949	0	0.999942
100020973	5-hydroxy-2-methylpyridine sulfate	Elastic Net	ENET_alpha0.1	140	1.01891	0.00578287	0.20902	1.58e-43	0.422668
100000863	adipate (C6-DC)	Elastic Net	ENET_alpha0.1	761	0.342168	0.00583055	0.208821	5.45e-193	0.771127
503	serine	Elastic Net	ENET_alpha1	28	0.101781	0.0059901	0.208498	1.65e-39	0.403673
100001256	N-acetylphenylalanine	Elastic Net	ENET_alpha1	6	0.197666	0.00604083	0.208292	2.25e-22	0.304568
100010924	palmitoyl-arachidonoyl-glycerol (16:0/20:4) [1]*	Elastic Net	ENET_alpha0.01	6442	0.368573	0.00598203	0.208199	0	0.89452
100008914	1-palmitoyl-2-arachidonoyl-GPC (16:0/20:4n6)	Elastic Net	ENET_alpha0.01	6600	0.0448067	0.00608214	0.208125	0	0.873012
100020515	2-naphthol sulfate	Elastic Net	ENET_alpha0.5	148	0.545048	0.00605603	0.2079	3.46e-77	0.547027
100006363	daidzein sulfate (2)	Elastic Net	ENET_alpha0.01	3147	0.81893	0.00609602	0.20774	9.33e-173	0.744265
1231	dihomo-linoleate (20:2n6)	Elastic Net	ENET_alpha0.01	7770	0.162226	0.00619941	0.207657	0	0.905597
826	xylose	XGBoost	XGBoost	NA	NA	0.00613836	0.207572	0	0.980058
100015759	stearoylcholine*	XGBoost	XGBoost	NA	NA	0.00626063	0.207091	0	0.999202
100001086	N-(2-furoyl)glycine	Elastic Net	ENET_alpha0.1	17	0.895636	0.00635983	0.206707	6.03e-09	0.184888
100008985	1-palmitoyl-2-dihomo-linolenoyl-GPC (16:0/20:3n3 or 6)*	XGBoost	XGBoost	NA	NA	0.00653331	0.206366	0	0.999821
100021105	eicosenedioate (C20:1-DC)*	Elastic Net	ENET_alpha0.5	20	0.367688	0.00645006	0.206362	4e-22	0.302808
100003271	beta-citrylglutamate	Elastic Net	ENET_alpha1	8	0.202635	0.00654375	0.206326	2.72e-16	0.258015
100000447	gentisate	XGBoost	XGBoost	NA	NA	0.00654886	0.20599	0	0.999846
100015760	linoleoylcholine*	XGBoost	XGBoost	NA	NA	0.00658028	0.205873	0	0.999979
100001170	3-hydroxy-2-ethylpropionate	Elastic Net	ENET_alpha0.5	7	0.172031	0.00672728	0.205643	6.63e-20	0.286712
100021707	3-bromo-5-chloro-2,6-dihydroxybenzoic acid*	XGBoost	XGBoost	NA	NA	0.00672536	0.205337	0	0.999962
100008991	1-palmitoyl-2-docosahexaenoyl-GPE (16:0/22:6)*	Elastic Net	ENET_alpha1	20	0.223101	0.00682937	0.20527	3.28e-19	0.282315
100000263	imidazole lactate	Elastic Net	ENET_alpha1	71	0.151044	0.00684727	0.205205	4.38e-63	0.501
100008954	palmitoyl dihydrosphingomyelin (d18:0/16:0)*	Elastic Net	ENET_alpha0.01	10164	0.0499525	0.00687483	0.205105	0	0.932741
100002871	1-adrenoyl-GPC (22:4)*	XGBoost	XGBoost	NA	NA	0.00679506	0.205083	0	0.999936
100003179	leucylalanine	XGBoost	XGBoost	NA	NA	0.00685265	0.204875	0	0.997
100020502	sulfate of piperine metabolite C18H21NO3 (1)*	XGBoost	XGBoost	NA	NA	0.00685459	0.204868	0	0.999578
504	serotonin	XGBoost	XGBoost	NA	NA	0.00690482	0.204688	0	0.971798
100020372	3-indoleglyoxylic acid	XGBoost	XGBoost	NA	NA	0.00718265	0.203713	0	0.999609
100001614	hexadecanedioate (C16-DC)	XGBoost	XGBoost	NA	NA	0.00734449	0.203459	0	0.999981
1001	trans-4-hydroxyproline	Elastic Net	ENET_alpha1	79	0.159691	0.00745213	0.203096	0	0.461839
572	glucose	XGBoost	XGBoost	NA	NA	0.0074542	0.203089	0	0.999993
100006641	glycochenodeoxycholate 3-sulfate	Elastic Net	ENET_alpha0.01	9697	0.20383	0.00736642	0.203087	0	0.910834
100005351	1-eicosapentaenoyl-GPC (20:5)*	XGBoost	XGBoost	NA	NA	0.00753604	0.202815	0	0.999996
100009332	arachidonoylcholine	XGBoost	XGBoost	NA	NA	0.00744953	0.202808	0	0.999958
100001392	laurylcarnitine (C12)	XGBoost	XGBoost	NA	NA	0.00755557	0.20275	0	0.999996
100001313	gamma-glutamylmethionine	XGBoost	XGBoost	NA	NA	0.00764617	0.202451	0	0.999996
100006184	2-methoxyresorcinol sulfate	XGBoost	XGBoost	NA	NA	0.00766922	0.202084	0	0.998642
100001121	pyridoxate	Elastic Net	ENET_alpha0.1	5	0.481125	0.00782521	0.201869	1.61e-16	0.259918
424	palmitate (16:0)	XGBoost	XGBoost	NA	NA	0.00775296	0.201813	0	0.99992
1141	4-hydroxyphenylpyruvate	Elastic Net	ENET_alpha0.01	5837	0.21339	0.00777986	0.201726	1.62e-248	0.829623
100001132	pyroglutamylvaline	Elastic Net	ENET_alpha1	5	0.241291	0.00781033	0.201629	2.27e-21	0.297459
100001276	N-acetylisoleucine	Elastic Net	ENET_alpha1	6	0.283269	0.00783565	0.201548	4.82e-18	0.272351
100009036	1-margaroyl-2-oleoyl-GPC (17:0/18:1)*	XGBoost	XGBoost	NA	NA	0.00794128	0.201499	0	0.999995
100001756	4-ethylphenylsulfate	Elastic Net	ENET_alpha1	26	0.489859	0.00798594	0.201357	9.43e-26	0.327135
100019982	octadecadienedioate (C18:2-DC)*	Elastic Net	ENET_alpha0.01	1528	0.392477	0.00798752	0.201067	6.98e-66	0.510711
100001257	N-acetylasparagine	XGBoost	XGBoost	NA	NA	0.00799611	0.20104	0	0.998043
100001064	glycolithocholate	XGBoost	XGBoost	NA	NA	0.00818648	0.200449	0	0.995531
100001946	cyclo(gly-pro)	XGBoost	XGBoost	NA	NA	0.00831177	0.200067	0	0.984719

### Sheet: Table S4
Supplementary Table S4. Spearman correlations and Mean Standard Error (MSE) between the protein EBP values and the observed protein values.
EBP	EBP Description	Method	Submethod	Number.of.CpGs	MSE.test	Spearman.pval.test	Spearman.cor.test	Spearman.pval.train	Spearman.cor.train
P17693.Q5RJ85_NP1	HLA class I histocompatibility antigen, alpha chain G	Elastic Net	ENET_alpha0.01	13656	0.192353	0	0.54396	0	0.974167
Q13275_NP3	Semaphorin-3F (Sema III/F) (Semaphorin IV) (Sema IV)	Elastic Net	ENET_alpha0.01	18477	0.167952	0	0.539733	0	0.988886
Q9BWP8_NP4	Collectin-11 (Collectin kidney protein 1) (CL-K1)	Elastic Net	ENET_alpha0.01	13954	0.268316	0	0.523543	0	0.960732
Q14761_NP1	Protein tyrosine phosphatase receptor type C-associated protein (PTPRC-associated protein) (CD45-associated protein) (CD45-AP) (Lymphocyte phosphatase-associated phosphoprotein)	Elastic Net	ENET_alpha0.01	20103	0.215959	0	0.491304	0	0.969253
Q01844.3.Q01844.5_NP1	RNA-binding protein EWS (EWS oncogene) (Ewing sarcoma breakpoint region 1 protein)	Elastic Net	ENET_alpha0.01	15197	0.23861	0	0.488933	0	0.96179
P27169_NP4	Serum paraoxonase/arylesterase 1 (PON 1) (EC 3.1.1.2) (EC 3.1.1.81) (EC 3.1.8.1) (Aromatic esterase 1) (A-esterase 1) (K-45) (Serum aryldialkylphosphatase 1)	Elastic Net	ENET_alpha0.01	15939	0.221655	0	0.488145	0	0.976872
P05019_NP4	Insulin-like growth factor I (IGF-I) (Mechano growth factor) (MGF) (Somatomedin-C)	Elastic Net	ENET_alpha0.01	17538	0.170796	1.76e-12	0.481653	0	0.982116
A0A075B6K4_NP3	Immunoglobulin lambda variable 3-10	Elastic Net	ENET_alpha0.01	12195	0.377115	4.96e-12	0.477374	0	0.947899
B0I1T2_NP1	Unconventional myosin-Ig [Cleaved into: Minor histocompatibility antigen HA-2 (mHag HA-2)]	Elastic Net	ENET_alpha0.01	14170	0.3089	9.58e-12	0.473688	0	0.963639
Q9BXJ4.3_NP4	Complement C1q tumor necrosis factor-related protein 3 (Collagenous repeat-containing sequence 26 kDa protein) (CORS26) (Secretory protein CORS26)	Elastic Net	ENET_alpha0.01	18797	0.173679	1.28e-11	0.471851	0	0.987993
P27797_NP5	Calreticulin (CRP55) (Calregulin) (Endoplasmic reticulum resident protein 60) (ERp60) (HACBP) (grp60)	Elastic Net	ENET_alpha0.01	15512	0.245504	4.43e-11	0.462704	0	0.964742
P16150_NP2	Leukosialin (GPL115) (Galactoglycoprotein) (GALGP) (Leukocyte sialoglycoprotein) (Sialophorin) (CD antigen CD43) [Cleaved into: CD43 cytoplasmic tail (CD43-ct) (CD43ct)]	Elastic Net	ENET_alpha0.01	17255	0.205361	5.95e-11	0.46029	0	0.977932
Q9H479_NP1	Fructosamine-3-kinase (EC 2.7.1.171) (Protein-psicosamine 3-kinase FN3K) (Protein-ribulosamine 3-kinase FN3K) (EC 2.7.1.172)	Elastic Net	ENET_alpha0.01	13834	0.280758	8.69e-11	0.457066	0	0.973185
P80108_NP4	Phosphatidylinositol-glycan-specific phospholipase D (PI-G PLD) (EC 3.1.4.50) (Glycoprotein phospholipase D) (Glycosyl-phosphatidylinositol-specific phospholipase D) (GPI-PLD) (GPI-specific phospholipase D)	Elastic Net	ENET_alpha0.01	14985	0.269947	1.04e-10	0.455477	0	0.965976
P08254_NP5	Stromelysin-1 (SL-1) (EC 3.4.24.17) (Matrix metalloproteinase-3) (MMP-3) (Transin-1)	Elastic Net	ENET_alpha0.01	12577	0.273172	1.15e-10	0.454611	0	0.926444
Q00839_NP2	Heterogeneous nuclear ribonucleoprotein U (hnRNP U) (GRIP120) (Nuclear p120 ribonucleoprotein) (Scaffold-attachment factor A) (SAF-A) (p120) (pp120)	Elastic Net	ENET_alpha0.01	15553	0.2566	1.26e-10	0.453808	0	0.968668
Q6P988_NP3	Palmitoleoyl-protein carboxylesterase NOTUM (EC 3.1.1.98) (hNOTUM)	Elastic Net	ENET_alpha0.01	16129	0.230998	1.6e-10	0.451609	0	0.968161
Q9H6X2_NP1	Anthrax toxin receptor 1 (Tumor endothelial marker 8)	Elastic Net	ENET_alpha0.01	13865	0.29634	3.21e-10	0.445127	0	0.951791
O15534_NP1	Period circadian protein homolog 1 (hPER1) (Circadian clock protein PERIOD 1) (Circadian pacemaker protein Rigui)	Elastic Net	ENET_alpha0.01	12040	0.391909	4.75e-10	0.441327	0	0.929137
P25311_NP2	Zinc-alpha-2-glycoprotein (Zn-alpha-2-GP) (Zn-alpha-2-glycoprotein)	Elastic Net	ENET_alpha0.01	13840	0.296761	5.52e-10	0.439864	0	0.960582
Q8N1G4_NP1	Leucine-rich repeat-containing protein 47	Elastic Net	ENET_alpha0.01	13829	0.316394	5.85e-10	0.439284	0	0.954477
Q92503.Q92503.2_NP4	SEC14-like protein 1	Elastic Net	ENET_alpha0.01	15804	0.240064	5.94e-10	0.439136	0	0.972331
P51884_NP5	Lumican (Keratan sulfate proteoglycan lumican) (KSPG lumican)	Elastic Net	ENET_alpha0.01	14427	0.271511	7.34e-10	0.437029	0	0.949811
P06858_NP4	Lipoprotein lipase (LPL) (EC 3.1.1.34) (Phospholipase A1) (EC 3.1.1.32)	Elastic Net	ENET_alpha0.01	20738	0.153838	8.22e-10	0.435888	0	0.996895
P29622_NP4	Kallistatin (Kallikrein inhibitor) (Peptidase inhibitor 4) (PI-4) (Serpin A4)	Elastic Net	ENET_alpha0.01	19570	0.166184	8.48e-10	0.435579	0	0.994772
P24534_NP2	Elongation factor 1-beta (EF-1-beta)	Elastic Net	ENET_alpha0.01	15840	0.250259	1.03e-09	0.433566	0	0.971629
P28300_NP3	Protein-lysine 6-oxidase (EC 1.4.3.13) (Lysyl oxidase) [Cleaved into: Protein-lysine 6-oxidase	Elastic Net	ENET_alpha0.01	18609	0.174329	1.08e-09	0.433081	0	0.988503
E7END6_NP5	Vitamin K-dependent protein C (EC 3.4.21.69) (Anticoagulant protein C) (Autoprothrombin IIA) (Blood coagulation factor XIV)	Elastic Net	ENET_alpha0.01	17055	0.184098	2.33e-09	0.425122	0	0.985963
Q99988_NP3	Growth/differentiation factor 15 (GDF-15) (Macrophage inhibitory cytokine 1) (MIC-1) (NSAID-activated gene 1 protein) (NAG-1) (NSAID-regulated gene 1 protein) (NRG-1) (Placental TGF-beta) (Placental bone morphogenetic protein) (Prostate differentiation factor)	Elastic Net	ENET_alpha0.01	14073	0.263892	2.35e-09	0.425063	0	0.94655
Q02985_NP5	Complement factor H-related protein 3 (FHR-3) (DOWN16) (H factor-like protein 3)	Elastic Net	ENET_alpha0.01	11070	0.374065	3.42e-09	0.42104	0	0.937609
P62140_NP2	Serine/threonine-protein phosphatase PP1-beta catalytic subunit (PP-1B) (PPP1CD) (EC 3.1.3.16) (EC 3.1.3.53)	Elastic Net	ENET_alpha0.01	15247	0.279976	4.03e-09	0.419294	0	0.973068
Q0ZGT2_NP2	Nexilin (F-actin-binding protein) (Nelin)	Elastic Net	ENET_alpha0.01	15088	0.268995	4.25e-09	0.418701	0	0.969701
Q13790_NP4	Apolipoprotein F (Apo-F) (Lipid transfer inhibitor protein) (LTIP)	Elastic Net	ENET_alpha0.01	16659	0.228756	4.44e-09	0.418239	0	0.980711
A0A075B6H7_NP4	Probable non-functional immunoglobulin kappa variable 3-7	Elastic Net	ENET_alpha0.01	15090	0.251581	4.57e-09	0.417914	0	0.971032
P98179_NP1	RNA-binding protein 3 (RNA-binding motif protein 3) (RNPL)	Elastic Net	ENET_alpha0.01	15130	0.249044	4.77e-09	0.417448	0	0.970279
B4DR80.Q9Y6E0.2_NP2	non-specific serine/threonine protein kinase (EC 2.7.11.1)	Elastic Net	ENET_alpha0.01	14467	0.32185	5.05e-09	0.41683	0	0.96278
Q15848_NP5	Adiponectin (30 kDa adipocyte complement-related protein) (Adipocyte complement-related 30 kDa protein) (ACRP30) (Adipocyte	Elastic Net	ENET_alpha0.01	19757	0.121976	5.07e-09	0.4168	0	0.994744
Q9NR34_NP2	Mannosyl-oligosaccharide 1	Elastic Net	ENET_alpha0.01	12638	0.354371	5.68e-09	0.415555	0	0.951442
Q15555.3_NP5	Microtubule-associated protein RP/EB family member 2 (APC-binding protein EB2) (End-binding protein 2) (EB2)	Elastic Net	ENET_alpha0.01	18127	0.207174	6.38e-09	0.414268	0	0.9871
P05387_NP2	Large ribosomal subunit protein P2 (60S acidic ribosomal protein P2) (Renal carcinoma antigen NY-REN-44)	Elastic Net	ENET_alpha0.01	16836	0.223168	7.59e-09	0.412352	0	0.979338
P00451_NP4	Coagulation factor VIII (Antihemophilic factor) (AHF) (Procoagulant component) [Cleaved into: Factor VIIIa heavy chain	Elastic Net	ENET_alpha0.01	14998	0.24958	7.63e-09	0.412293	0	0.967928
Q8NI99_NP4	Angiopoietin-related protein 6 (Angiopoietin-like protein 6) (Angiopoietin-related growth factor) (Angiopoietin-related protein 5)	Elastic Net	ENET_alpha0.01	18998	0.180465	9.69e-09	0.409638	0	0.989808
P05546_NP4	Heparin cofactor 2 (Heparin cofactor II) (HC-II) (Protease inhibitor leuserpin-2) (HLS2) (Serpin D1)	Elastic Net	ENET_alpha0.01	14671	0.253081	1.1e-08	0.408171	0	0.968028
P52566_NP2	Rho GDP-dissociation inhibitor 2 (Rho GDI 2) (Ly-GDI) (Rho-GDI beta)	Elastic Net	ENET_alpha0.01	13359	0.323427	1.26e-08	0.406704	0	0.959308
P18065_NP4	Insulin-like growth factor-binding protein 2 (IBP-2) (IGF-binding protein 2) (IGFBP-2)	Elastic Net	ENET_alpha0.01	19665	0.173648	1.47e-08	0.404932	0	0.991054
P04275_NP4	von Willebrand factor (vWF) [Cleaved into: von Willebrand antigen 2 (von Willebrand antigen II)]	Elastic Net	ENET_alpha0.01	12502	0.328046	1.48e-08	0.404837	0	0.947489
O00299_NP2	Chloride intracellular channel protein 1 (Chloride channel ABP) (Nuclear chloride ion channel 27) (NCC27) (Regulatory nuclear chloride ion channel protein) (hRNCC)	Elastic Net	ENET_alpha0.01	13716	0.326291	1.54e-08	0.404393	0	0.955553
P31323_NP2	cAMP-dependent protein kinase type II-beta regulatory subunit	Elastic Net	ENET_alpha0.01	15376	0.272786	1.76e-08	0.402885	0	0.976968
P01034_NP4	Cystatin-C (Cystatin-3) (Gamma-trace) (Neuroendocrine basic polypeptide) (Post-gamma-globulin)	Elastic Net	ENET_alpha0.01	17937	0.200001	2.04e-08	0.401194	0	0.983631
P48740_NP4	Mannan-binding lectin serine protease 1 (EC 3.4.21.-) (Complement factor MASP-3) (Complement-activating component of Ra-reactive factor) (Mannose-binding lectin-associated serine protease 1) (MASP-1) (Mannose-binding protein-associated serine protease) (Ra-reactive factor serine protease p100) (RaRF) (Serine protease 5) [Cleaved into: Mannan-binding lectin serine protease 1 heavy chain	Elastic Net	ENET_alpha0.01	15299	0.281647	2.43e-08	0.399157	0	0.970515
A0A0C4DFP6_NP5	Cartilage acidic protein 1	Elastic Net	ENET_alpha0.01	19662	0.14581	2.73e-08	0.397798	0	0.991843
Q8TAT6.Q8TAT6.2_NP5	Nuclear protein localization protein 4 homolog	Elastic Net	ENET_alpha0.01	19740	0.190708	3.05e-08	0.39653	0	0.991597
A1L4H1_NP2	Soluble scavenger receptor cysteine-rich domain-containing protein SSC5D (Soluble scavenger protein with 5 SRCR domains) (SSc5D)	Elastic Net	ENET_alpha0.01	13215	0.333722	3.1e-08	0.396331	0	0.939322
Q05586.6_NP4	Glutamate receptor ionotropic	Elastic Net	ENET_alpha0.01	17948	0.184698	3.75e-08	0.394106	0	0.98863
P48740.4_NP4	Mannan-binding lectin serine protease 1 (EC 3.4.21.-) (Complement factor MASP-3) (Complement-activating component of Ra-reactive factor) (Mannose-binding lectin-associated serine protease 1) (MASP-1) (Mannose-binding protein-associated serine protease) (Ra-reactive factor serine protease p100) (RaRF) (Serine protease 5) [Cleaved into: Mannan-binding lectin serine protease 1 heavy chain	Elastic Net	ENET_alpha0.01	15807	0.261794	4.21e-08	0.392739	0	0.969198
Q9H223_NP1	EH domain-containing protein 4 (Hepatocellular carcinoma-associated protein 10/11) (PAST homolog 4)	Elastic Net	ENET_alpha0.01	13911	0.31629	4.5e-08	0.391951	0	0.959079
G3XAK1_NP4	Macrophage stimulating 1	Elastic Net	ENET_alpha0.01	13409	0.287248	4.51e-08	0.391913	0	0.962685
G3V4U0.Q9UBX5_NP5	Fibulin-5	Elastic Net	ENET_alpha0.01	19687	0.147877	4.62e-08	0.391642	0	0.992264
Q06141_NP1	Regenerating islet-derived protein 3-alpha (REG-3-alpha) (Hepatointestinal pancreatic protein) (HIP/PAP) (Human proislet peptide) (HIP) (Pancreatitis-associated protein 1) (Regenerating islet-derived protein III-alpha) (Reg III-alpha) [Cleaved into: Regenerating islet-derived protein 3-alpha 16.5 kDa form	Elastic Net	ENET_alpha0.01	19355	0.158295	4.91e-08	0.390895	0	0.989047
O60749_NP1	Sorting nexin-2 (Transformation-related gene 9 protein) (TRG-9)	Elastic Net	ENET_alpha0.01	15175	0.272205	5.31e-08	0.389966	0	0.974104
A0A494C1N0.P26885_NP3	peptidylprolyl isomerase (EC 5.2.1.8)	Elastic Net	ENET_alpha0.01	11115	0.390972	5.66e-08	0.389202	0	0.92745
O14791_NP4	Apolipoprotein L1 (Apolipoprotein L) (Apo-L) (ApoL) (Apolipoprotein L-I) (ApoL-I)	Elastic Net	ENET_alpha0.01	17811	0.184588	5.84e-08	0.38884	0	0.986033
B4E1Z4_NP4	Complement C2 (EC 3.4.21.43) (C3/C5 convertase)	Elastic Net	ENET_alpha0.01	15878	0.224757	6.02e-08	0.388477	0	0.981741
O43516.O43516.3_NP1	WAS/WASL-interacting protein family member 1 (Protein PRPL-2) (Wiskott-Aldrich syndrome protein-interacting protein) (WASP-interacting protein)	Elastic Net	ENET_alpha0.01	16312	0.233448	6.02e-08	0.388469	0	0.978056
P49862_NP3	Kallikrein-7 (hK7) (EC 3.4.21.117) (Serine protease 6) (Stratum corneum chymotryptic enzyme) (hSCCE)	Elastic Net	ENET_alpha0.01	10577	0.404221	6.13e-08	0.388262	0	0.926176
A0A6Q8PFJ0_NP3	Lamin A/C	Elastic Net	ENET_alpha0.01	17495	0.192274	6.59e-08	0.387389	0	0.9803
Q92882_NP2	Osteoclast-stimulating factor 1	Elastic Net	ENET_alpha0.01	13775	0.332455	7.8e-08	0.385344	0	0.95477
P02766_NP4	Transthyretin (ATTR) (Prealbumin) (TBPA)	Elastic Net	ENET_alpha0.01	17825	0.16959	7.97e-08	0.385086	0	0.985816
B4DUT8_NP2	Calponin	Elastic Net	ENET_alpha0.01	15133	0.289135	8.73e-08	0.383979	0	0.969646
P11049_NP2	Leukocyte antigen CD37 (Tetraspanin-26) (Tspan-26) (CD antigen CD37)	Elastic Net	ENET_alpha0.01	19461	0.163062	9.85e-08	0.382506	0	0.986679
P46781_NP4	Small ribosomal subunit protein uS4 (40S ribosomal protein S9)	Elastic Net	ENET_alpha0.01	14155	0.289687	1e-07	0.382294	0	0.968927
P24821_NP2	Tenascin (TN) (Cytotactin) (GMEM) (GP 150-225) (Glioma-associated-extracellular matrix antigen) (Hexabrachion) (JI) (Myotendinous antigen) (Neuronectin) (Tenascin-C) (TN-C)	Elastic Net	ENET_alpha0.01	18592	0.200363	1.02e-07	0.382057	0	0.984068
P00746_NP4	Complement factor D (EC 3.4.21.46) (Adipsin) (C3 convertase activator) (Properdin factor D)	Elastic Net	ENET_alpha0.01	16357	0.202677	1.03e-07	0.381978	0	0.979325
P35858_NP4	Insulin-like growth factor-binding protein complex acid labile subunit (ALS)	Elastic Net	ENET_alpha0.01	16273	0.205783	1.04e-07	0.381832	0	0.978126
Q8NHG7_NP1	Small VCP/p97-interacting protein	Elastic Net	ENET_alpha0.01	11358	0.429157	1.06e-07	0.381557	0	0.933246
Q8TEA8_NP3	D-aminoacyl-tRNA deacylase 1 (DTD) (EC 3.1.1.96) (DNA-unwinding element-binding protein B) (DUE-B) (Gly-tRNA(Ala) deacylase) (Histidyl-tRNA synthase-related)	Elastic Net	ENET_alpha0.01	15268	0.278153	1.09e-07	0.381246	0	0.970378
Q7LBR1_NP3	Charged multivesicular body protein 1b (CHMP1.5) (Chromatin-modifying protein 1b) (CHMP1b) (Vacuolar protein sorting-associated protein 46-2) (Vps46-2) (hVps46-2)	Elastic Net	ENET_alpha0.01	16873	0.236496	1.15e-07	0.380636	0	0.980535
P61769_NP2	Beta-2-microglobulin [Cleaved into: Beta-2-microglobulin form pI 5.3]	Elastic Net	ENET_alpha0.01	16338	0.221634	1.24e-07	0.379713	0	0.979581
P54136_NP4	Arginine--tRNA ligase	Elastic Net	ENET_alpha0.01	12573	0.359247	1.25e-07	0.37954	0	0.95174
Q92743_NP4	Serine protease HTRA1 (EC 3.4.21.-) (High-temperature requirement A serine peptidase 1) (L56) (Serine protease 11)	Elastic Net	ENET_alpha0.01	13704	0.315157	1.29e-07	0.379222	0	0.960188
P27986_NP4	Phosphatidylinositol 3-kinase regulatory subunit alpha (PI3-kinase regulatory subunit alpha) (PI3K regulatory subunit alpha) (PtdIns-3-kinase regulatory subunit alpha) (Phosphatidylinositol 3-kinase 85 kDa regulatory subunit alpha) (PI3-kinase subunit p85-alpha) (PtdIns-3-kinase regulatory subunit p85-alpha)	Elastic Net	ENET_alpha0.01	14446	0.308451	1.29e-07	0.379188	0	0.963591
Q14011_NP1	Cold-inducible RNA-binding protein (A18 hnRNP) (Glycine-rich RNA-binding protein CIRP)	Elastic Net	ENET_alpha0.01	14340	0.299419	1.39e-07	0.378249	0	0.958496
Q9NP55.Q9NP55.2_NP4	BPI fold-containing family A member 1	Elastic Net	ENET_alpha0.01	16910	0.226056	1.4e-07	0.378136	0	0.982475
P12110_NP4	Collagen alpha-2(VI) chain	Elastic Net	ENET_alpha0.01	17884	0.209244	1.66e-07	0.37607	0	0.987799
P02461_NP1	Collagen alpha-1(III) chain	Elastic Net	ENET_alpha0.01	15942	0.267796	1.69e-07	0.375818	0	0.976126
K7EPJ4.Q8IUL8_NP2	Cartilage intermediate layer protein 2	Elastic Net	ENET_alpha0.01	10379	0.403372	1.79e-07	0.37512	0	0.886113
P26641_NP1	Elongation factor 1-gamma (EF-1-gamma) (eEF-1B gamma)	Elastic Net	ENET_alpha0.01	12991	0.348293	1.8e-07	0.375058	0	0.941198
Q00688_NP1	Peptidyl-prolyl cis-trans isomerase FKBP3 (PPIase FKBP3) (EC 5.2.1.8) (25 kDa FK506-binding protein) (25 kDa FKBP) (FKBP-25) (FK506-binding protein 3) (FKBP-3) (Immunophilin FKBP25) (Rapamycin-selective 25 kDa immunophilin) (Rotamase)	Elastic Net	ENET_alpha0.01	13357	0.329939	1.8e-07	0.37502	0	0.95566
P58335.4_NP4	Anthrax toxin receptor 2 (Capillary morphogenesis gene 2 protein) (CMG-2)	Elastic Net	ENET_alpha0.01	15176	0.262464	1.81e-07	0.374946	0	0.964441
P51812_NP1	Ribosomal protein S6 kinase alpha-3 (S6K-alpha-3) (EC 2.7.11.1) (90 kDa ribosomal protein S6 kinase 3) (p90-RSK 3) (p90RSK3) (Insulin-stimulated protein kinase 1) (ISPK-1) (MAP kinase-activated protein kinase 1b) (MAPK-activated protein kinase 1b) (MAPKAP kinase 1b) (MAPKAPK-1b) (Ribosomal S6 kinase 2) (RSK-2) (pp90RSK2)	Elastic Net	ENET_alpha0.01	17070	0.211908	1.84e-07	0.37477	0	0.983055
Q15056_NP2	Eukaryotic translation initiation factor 4H (eIF-4H) (Williams-Beuren syndrome chromosomal region 1 protein)	Elastic Net	ENET_alpha0.01	15433	0.266029	1.87e-07	0.374548	0	0.968337
P38159_NP1	RNA-binding motif protein	Elastic Net	ENET_alpha0.01	12126	0.370446	1.94e-07	0.374123	0	0.940764
P19823_NP4	Inter-alpha-trypsin inhibitor heavy chain H2 (ITI heavy chain H2) (ITI-HC2) (Inter-alpha-inhibitor heavy chain 2) (Inter-alpha-trypsin inhibitor complex component II) (Serum-derived hyaluronan-associated protein) (SHAP)	Elastic Net	ENET_alpha0.01	19657	0.17825	2e-07	0.373741	0	0.993072
Q13103_NP4	Secreted phosphoprotein 24 (Spp-24) (Secreted phosphoprotein 2)	Elastic Net	ENET_alpha0.01	17038	0.251521	2.03e-07	0.373542	0	0.982726
P13611_NP4	Versican core protein (Chondroitin sulfate proteoglycan core protein 2) (Chondroitin sulfate proteoglycan 2) (Glial hyaluronate-binding protein) (GHAP) (Large fibroblast proteoglycan) (PG-M)	Elastic Net	ENET_alpha0.01	19606	0.149479	2.26e-07	0.372167	0	0.990669
P68871_NP4	Hemoglobin subunit beta (Beta-globin) (Hemoglobin beta chain) [Cleaved into: LVV-hemorphin-7	Elastic Net	ENET_alpha0.01	17317	0.205026	2.45e-07	0.371159	0	0.986538
O60506_NP4	Heterogeneous nuclear ribonucleoprotein Q (hnRNP Q) (Glycine- and tyrosine-rich RNA-binding protein) (GRY-RBP) (NS1-associated protein 1) (Synaptotagmin-binding	Elastic Net	ENET_alpha0.01	9949	0.462434	2.54e-07	0.370682	0	0.901996
P62330_NP3	ADP-ribosylation factor 6 (EC 3.6.5.2)	Elastic Net	ENET_alpha0.01	14069	0.302467	2.59e-07	0.370445	0	0.961627
B7Z4P9_NP4	Ras-related protein Rab-18	Elastic Net	ENET_alpha0.01	11633	0.373611	2.85e-07	0.36922	0	0.940373
O00429_NP4	Dynamin-1-like protein (EC 3.6.5.5) (Dnm1p/Vps1p-like protein) (DVLP) (Dynamin family member proline-rich carboxyl-terminal domain less) (Dymple) (Dynamin-like protein) (Dynamin-like protein 4) (Dynamin-like protein IV) (HdynIV) (Dynamin-related protein 1)	Elastic Net	ENET_alpha0.01	12915	0.322844	2.95e-07	0.368769	0	0.952503
Q93096_NP3	Protein tyrosine phosphatase type IVA 1 (EC 3.1.3.48) (PTP(CAAXI)) (Protein-tyrosine phosphatase 4a1) (Protein-tyrosine phosphatase of regenerating liver 1) (PRL-1)	Elastic Net	ENET_alpha0.01	10981	0.400843	3.01e-07	0.368544	0	0.938043
P27918_NP4	Properdin (Complement factor P)	Elastic Net	ENET_alpha0.01	15535	0.260563	3.06e-07	0.368337	0	0.971739
P27105_NP4	Stomatin (Erythrocyte band 7 integral membrane protein) (Erythrocyte membrane protein band 7.2) (Protein 7.2b)	Elastic Net	ENET_alpha0.01	18724	0.183338	3.14e-07	0.368005	0	0.99293
P22792_NP4	Carboxypeptidase N subunit 2 (Carboxypeptidase N 83 kDa chain) (Carboxypeptidase N large subunit) (Carboxypeptidase N polypeptide 2) (Carboxypeptidase N regulatory subunit)	Elastic Net	ENET_alpha0.01	18946	0.174065	3.4e-07	0.36695	0	0.987436
A0A0C4DGQ5.P04632_NP4	Calpain small subunit 1 (Epididymis secretory sperm binding protein)	Elastic Net	ENET_alpha0.01	17724	0.179567	3.53e-07	0.366478	0	0.989238
Q15084.2_NP2	Protein disulfide-isomerase A6 (EC 5.3.4.1) (Endoplasmic reticulum protein 5) (ER protein 5) (ERp5) (Protein disulfide isomerase P5) (Thioredoxin domain-containing protein 7)	Elastic Net	ENET_alpha0.01	16342	0.244871	3.65e-07	0.366038	0	0.98236
G3V3X5.Q14767_NP5	Latent transforming growth factor beta binding protein 2	Elastic Net	ENET_alpha0.01	20332	0.139286	3.68e-07	0.365947	0	0.99408
P55209_NP5	Nucleosome assembly protein 1-like 1 (NAP-1-related protein) (hNRP)	Elastic Net	ENET_alpha0.01	16461	0.266243	3.94e-07	0.365077	0	0.978195
P04278_NP4	Sex hormone-binding globulin (SHBG) (Sex steroid-binding protein) (SBP) (Testis-specific androgen-binding protein) (ABP) (Testosterone-estradiol-binding globulin) (TeBG) (Testosterone-estrogen-binding globulin)	Elastic Net	ENET_alpha0.01	16273	0.213707	3.97e-07	0.364962	0	0.982816
Q12805_NP4	EGF-containing fibulin-like extracellular matrix protein 1 (Extracellular protein S1-5) (Fibrillin-like protein) (Fibulin-3) (FIBL-3)	Elastic Net	ENET_alpha0.01	15114	0.255163	4.04e-07	0.364747	0	0.97418
F6QDS0_NP3	RNA helicase (EC 3.6.4.13)	Elastic Net	ENET_alpha0.01	10181	0.482094	4.42e-07	0.363576	0	0.912197
O43182_NP1	Rho GTPase-activating protein 6 (Rho-type GTPase-activating protein 6) (Rho-type GTPase-activating protein RhoGAPX-1)	Elastic Net	ENET_alpha0.01	14064	0.309757	4.46e-07	0.363459	0	0.96748
P06733_NP4	Alpha-enolase (EC 4.2.1.11) (2-phospho-D-glycerate hydro-lyase) (C-myc promoter-binding protein) (Enolase 1) (MBP-1) (MPB-1) (Non-neural enolase) (NNE) (Phosphopyruvate hydratase) (Plasminogen-binding protein)	Elastic Net	ENET_alpha0.01	14622	0.290519	4.49e-07	0.363366	0	0.965065
Q8TD55_NP4	Pleckstrin homology domain-containing family O member 2 (PH domain-containing family O member 2) (Pleckstrin homology domain-containing family Q member 1) (PH domain-containing family Q member 1)	Elastic Net	ENET_alpha0.01	13175	0.324272	4.82e-07	0.362443	0	0.954455
P20774_NP2	Mimecan (Osteoglycin) (Osteoinductive factor) (OIF)	Elastic Net	ENET_alpha0.01	13883	0.289649	4.88e-07	0.362289	0	0.964453
P08253_NP2	72 kDa type IV collagenase (EC 3.4.24.24) (72 kDa gelatinase) (Gelatinase A) (Matrix metalloproteinase-2) (MMP-2) (TBE-1) [Cleaved into: PEX]	Elastic Net	ENET_alpha0.01	19053	0.175322	5.02e-07	0.361906	0	0.992286
Q6UXH9.2_NP4	Inactive serine protease PAMR1 (Peptidase domain-containing protein associated with muscle regeneration 1) (Regeneration-associated muscle protease homolog)	Elastic Net	ENET_alpha0.01	12051	0.339321	5.14e-07	0.361611	0	0.943263
P51153_NP4	Ras-related protein Rab-13 (Cell growth-inhibiting gene 4 protein)	Elastic Net	ENET_alpha0.01	15986	0.236286	5.49e-07	0.360735	0	0.981413
P05452_NP4	Tetranectin (TN) (C-type lectin domain family 3 member B) (Plasminogen kringle 4-binding protein)	Elastic Net	ENET_alpha0.01	17462	0.197781	5.5e-07	0.360718	0	0.985707
Q13094_NP1	Lymphocyte cytosolic protein 2 (SH2 domain-containing leukocyte protein of 76 kDa) (SLP-76 tyrosine phosphoprotein) (SLP76)	Elastic Net	ENET_alpha0.01	16500	0.245873	5.54e-07	0.360623	0	0.982206
Q16663_NP3	C-C motif chemokine 15 (Chemokine CC-2) (HCC-2) (Leukotactin-1) (LKN-1) (MIP-1 delta) (Macrophage inflammatory protein 5) (MIP-5) (Mrp-2b) (NCC-3) (Small-inducible cytokine A15) [Cleaved into: CCL15(22-92)	Elastic Net	ENET_alpha0.01	13775	0.316789	5.56e-07	0.360576	0	0.964451
Q01813_NP4	ATP-dependent 6-phosphofructokinase	Elastic Net	ENET_alpha0.01	14473	0.293969	5.63e-07	0.360413	0	0.968224
O43776_NP4	Asparagine--tRNA ligase	Elastic Net	ENET_alpha0.01	17667	0.205289	5.98e-07	0.359609	0	0.98653
P05154_NP4	Plasma serine protease inhibitor (Acrosomal serine protease inhibitor) (Plasminogen activator inhibitor 3) (PAI-3) (PAI3) (Protein C inhibitor) (PCI) (Serpin A5)	Elastic Net	ENET_alpha0.01	18569	0.179657	6.08e-07	0.359391	0	0.99162
A0A590UJJ6_NP2	Histone H3	Elastic Net	ENET_alpha0.01	16218	0.20252	6.11e-07	0.359327	0	0.974019
Q00722.Q00722.2.Q00722.3_NP1	1-phosphatidylinositol 4,5-bisphosphate phosphodiesterase beta-2	Elastic Net	ENET_alpha0.01	14591	0.296605	6.16e-07	0.359219	0	0.968478
O15371_NP4	Eukaryotic translation initiation factor 3 subunit D (eIF3d) (Eukaryotic translation initiation factor 3 subunit 7) (eIF-3-zeta) (eIF3 p66)	Elastic Net	ENET_alpha0.01	16681	0.214076	6.18e-07	0.35919	0	0.982951
O75351_NP3	Vacuolar protein sorting-associated protein 4B (EC 3.6.4.6) (Cell migration-inducing gene 1 protein) (Suppressor of K(+) transport growth defect 1) (Protein SKD1)	Elastic Net	ENET_alpha0.01	15360	0.241227	6.3e-07	0.358933	0	0.971424
P14618_NP4	Pyruvate kinase PKM (EC 2.7.1.40) (Cytosolic thyroid hormone-binding protein) (CTHBP) (Opa-interacting protein 3) (OIP-3) (Pyruvate kinase 2/3) (Pyruvate kinase muscle isozyme) (Threonine-protein kinase PKM2) (EC 2.7.11.1) (Thyroid hormone-binding protein 1) (THBP1) (Tumor M2-PK) (Tyrosine-protein kinase PKM2) (EC 2.7.10.2) (p58)	Elastic Net	ENET_alpha0.01	19475	0.171049	6.31e-07	0.358898	0	0.992566
O43639_NP3	Cytoplasmic protein NCK2 (Growth factor receptor-bound protein 4) (NCK adaptor protein 2) (Nck-2) (SH2/SH3 adaptor protein NCK-beta)	Elastic Net	ENET_alpha0.01	14972	0.26851	6.36e-07	0.358809	0	0.969663
Q8TCV5.Q8TCV5.2_NP1	WAP four-disulfide core domain protein 5 (Putative protease inhibitor WAP1) (p53-responsive gene 5 protein)	Elastic Net	ENET_alpha0.01	21355	0.146494	6.4e-07	0.358715	0	0.995389
P08238_NP4	Heat shock protein HSP 90-beta (HSP 90) (Heat shock 84 kDa) (HSP 84) (HSP84) (Heat shock protein family C member 3)	Elastic Net	ENET_alpha0.01	11642	0.375556	6.86e-07	0.357807	0	0.931305
A0A0C4DH25_NP3	Immunoglobulin kappa variable 3D-20	Elastic Net	ENET_alpha0.01	14456	0.309633	6.93e-07	0.357665	0	0.968292
O95866.2.O95866.7_NP1	Megakaryocyte and platelet inhibitory receptor G6b (Protein G6b)	Elastic Net	ENET_alpha0.01	10678	0.407177	7.1e-07	0.357346	0	0.926357
P02679_NP4	Fibrinogen gamma chain	Elastic Net	ENET_alpha0.01	15370	0.25174	7.21e-07	0.357143	0	0.979603
P43405_NP1	Tyrosine-protein kinase SYK (EC 2.7.10.2) (Spleen tyrosine kinase) (p72-Syk)	Elastic Net	ENET_alpha0.01	13117	0.349183	7.33e-07	0.356922	0	0.949287
Q70J99_NP5	Protein unc-13 homolog D (Munc13-4)	Elastic Net	ENET_alpha0.01	12526	0.357844	7.34e-07	0.356912	0	0.946687
A0A0C4DH34_NP3	Immunoglobulin heavy variable 4-28	Elastic Net	ENET_alpha0.01	10557	0.444607	7.41e-07	0.356787	0	0.942867
Q9NR31_NP4	Small COPII coat GTPase SAR1A (EC 3.6.5.2) (COPII-associated small GTPase) (Secretion-associated Ras-related GTPase 1A)	Elastic Net	ENET_alpha0.01	16515	0.232036	7.56e-07	0.356516	0	0.981952
A0A2R8Y5P9_NP2	Shroom family member 3	Elastic Net	ENET_alpha0.01	12625	0.353047	7.79e-07	0.356116	0	0.9552
Q86UX7.Q86UX7.2_NP4	Fermitin family homolog 3 (Kindlin-3) (MIG2-like protein) (Unc-112-related protein 2)	Elastic Net	ENET_alpha0.01	15619	0.262894	7.83e-07	0.356054	0	0.974296
P07093_NP4	Glia-derived nexin (GDN) (Peptidase inhibitor 7) (PI-7) (Protease nexin 1) (PN-1) (Protease nexin I) (Serpin E2)	Elastic Net	ENET_alpha0.01	10612	0.401681	8.05e-07	0.355673	0	0.939155
P18085_NP4	ADP-ribosylation factor 4	Elastic Net	ENET_alpha0.01	14675	0.297149	8.14e-07	0.355527	0	0.963769
A0A6Q8PFK8.P04792_NP2	Heat shock protein family B (small) member 1	Elastic Net	ENET_alpha0.01	14728	0.279751	8.44e-07	0.355043	0	0.973065
P22694.2_NP1	cAMP-dependent protein kinase catalytic subunit beta (PKA C-beta) (EC 2.7.11.11)	Elastic Net	ENET_alpha0.01	17611	0.225103	8.57e-07	0.354839	0	0.983019
P59665_NP4	Neutrophil defensin 1 (Defensin	Elastic Net	ENET_alpha0.01	15254	0.257939	8.66e-07	0.354697	0	0.956073
P61586_NP4	Transforming protein RhoA (EC 3.6.5.2) (Rho cDNA clone 12) (h12)	Elastic Net	ENET_alpha0.01	19295	0.180083	8.7e-07	0.354638	0	0.994505
Q14554_NP3	Protein disulfide-isomerase A5 (EC 5.3.4.1) (Protein disulfide isomerase-related protein)	Elastic Net	ENET_alpha0.01	17910	0.191516	8.79e-07	0.354505	0	0.990659
O75083_NP5	WD repeat-containing protein 1 (Actin-interacting protein 1) (AIP1) (NORI-1)	Elastic Net	ENET_alpha0.01	16622	0.229593	9.03e-07	0.354136	0	0.982001
Q96KN2_NP4	Beta-Ala-His dipeptidase (EC 3.4.13.20) (CNDP dipeptidase 1) (Carnosine dipeptidase 1) (Glutamate carboxypeptidase-like protein 2) (Serum carnosinase)	Elastic Net	ENET_alpha0.01	17015	0.20757	9.66e-07	0.353237	0	0.982838
P08185_NP2	Corticosteroid-binding globulin (CBG) (Serpin A6) (Transcortin)	Elastic Net	ENET_alpha0.01	12471	0.325805	9.95e-07	0.352841	0	0.943217
Q7KZF4_NP5	Staphylococcal nuclease domain-containing protein 1 (EC 3.1.31.1) (100 kDa coactivator) (EBNA2 coactivator p100) (Tudor domain-containing protein 11) (p100 co-activator)	Elastic Net	ENET_alpha0.01	16698	0.235951	1.06e-06	0.35199	0	0.97936
P48059.5_NP4	LIM and senescent cell antigen-like-containing domain protein 1 (Particularly interesting new Cys-His protein 1) (PINCH-1) (Renal carcinoma antigen NY-REN-48)	Elastic Net	ENET_alpha0.01	13071	0.344388	1.07e-06	0.35189	0	0.955531
P37837_NP5	Transaldolase (EC 2.2.1.2)	Elastic Net	ENET_alpha0.01	10097	0.449321	1.09e-06	0.351556	0	0.917908
P07359_NP4	Platelet glycoprotein Ib alpha chain (GP-Ib alpha) (GPIb-alpha) (GPIbA) (Glycoprotein Ibalpha) (Antigen CD42b-alpha) (CD antigen CD42b) [Cleaved into: Glycocalicin]	Elastic Net	ENET_alpha0.01	13017	0.325269	1.11e-06	0.35142	0	0.954311
P48426.2_NP4	Phosphatidylinositol 5-phosphate 4-kinase type-2 alpha (EC 2.7.1.149) (1-phosphatidylinositol 5-phosphate 4-kinase 2-alpha) (Diphosphoinositide kinase 2-alpha) (PIP5KIII) (Phosphatidylinositol 5-Phosphate 4-Kinase) (PI5P4Kalpha) (Phosphatidylinositol 5-phosphate 4-kinase type II alpha) (PI(5)P 4-kinase type II alpha) (PIP4KII-alpha) (PtdIns(4)P-5-kinase B isoform) (PtdIns(4)P-5-kinase C isoform) (PtdIns(5)P-4-kinase isoform 2-alpha)	Elastic Net	ENET_alpha0.01	13624	0.339182	1.14e-06	0.350972	0	0.956155
P58546_NP2	Myotrophin (Protein V-1)	Elastic Net	ENET_alpha0.01	19535	0.18807	1.14e-06	0.350944	0	0.99398
Q9NPA2_NP3	Matrix metalloproteinase-25 (MMP-25) (EC 3.4.24.-) (Leukolysin) (Membrane-type matrix metalloproteinase 6) (MT-MMP 6) (MTMMP6) (Membrane-type-6 matrix metalloproteinase) (MT6-MMP) (MT6MMP)	Elastic Net	ENET_alpha0.01	11565	0.388062	1.17e-06	0.350661	0	0.921763
P01023_NP4	Alpha-2-macroglobulin (Alpha-2-M) (C3 and PZP-like alpha-2-macroglobulin domain-containing protein 5)	Elastic Net	ENET_alpha0.01	9118	0.490915	1.17e-06	0.350614	0	0.909259
A0A0A0MRJ7.P12259_NP4	Coagulation factor V	Elastic Net	ENET_alpha0.01	14807	0.272124	1.2e-06	0.350311	0	0.964521
P06732_NP1	Creatine kinase M-type (EC 2.7.3.2) (Creatine kinase M chain) (Creatine phosphokinase M-type) (CPK-M) (M-CK)	Elastic Net	ENET_alpha0.01	11394	0.390781	1.2e-06	0.350301	0	0.90904
P62937_NP4	Peptidyl-prolyl cis-trans isomerase A (PPIase A) (EC 5.2.1.8) (Cyclophilin A) (Cyclosporin A-binding protein) (Rotamase A) [Cleaved into: Peptidyl-prolyl cis-trans isomerase A	Elastic Net	ENET_alpha0.01	15003	0.256787	1.27e-06	0.34953	0	0.975724
D6RGG3_NP4	Collagen type XII alpha 1 chain	Elastic Net	ENET_alpha0.01	13843	0.326221	1.31e-06	0.349068	0	0.967022
P05109_NP4	Protein S100-A8 (Calgranulin-A) (Calprotectin L1L subunit) (Cystic fibrosis antigen) (CFAG) (Leukocyte L1 complex light chain) (Migration inhibitory factor-related protein 8) (MRP-8) (p8) (S100 calcium-binding protein A8) (Urinary stone protein band A)	Elastic Net	ENET_alpha0.01	16109	0.250118	1.33e-06	0.348889	0	0.963181
E7EUU4_NP1	Eukaryotic translation initiation factor 4 gamma 1	Elastic Net	ENET_alpha0.01	13033	0.347877	1.4e-06	0.348217	0	0.948968
A0A7P0TAE9_NP2	Calnexin	Elastic Net	ENET_alpha0.01	18264	0.166984	1.46e-06	0.347601	0	0.986512
Q92954.6_NP4	Proteoglycan 4 (Lubricin) (Megakaryocyte-stimulating factor) (Superficial zone proteoglycan) [Cleaved into: Proteoglycan 4 C-terminal part]	Elastic Net	ENET_alpha0.01	19577	0.158724	1.49e-06	0.347379	0	0.992072
O14672_NP2	Disintegrin and metalloproteinase domain-containing protein 10 (ADAM 10) (EC 3.4.24.81) (CDw156) (Kuzbanian protein homolog) (Mammalian disintegrin-metalloprotease) (CD antigen CD156c)	Elastic Net	ENET_alpha0.01	19926	0.15366	1.53e-06	0.346971	0	0.994642
P16284_NP4	Platelet endothelial cell adhesion molecule (PECAM-1) (EndoCAM) (GPIIA') (PECA1) (CD antigen CD31)	Elastic Net	ENET_alpha0.01	12775	0.328751	1.55e-06	0.346797	0	0.953806
P02778_NP4	C-X-C motif chemokine 10 (10 kDa interferon gamma-induced protein) (Gamma-IP10) (IP-10) (Small-inducible cytokine B10) [Cleaved into: CXCL10(1-73)]	Elastic Net	ENET_alpha0.01	13518	0.325893	1.57e-06	0.346645	0	0.956169
O00161_NP4	Synaptosomal-associated protein 23 (SNAP-23) (Vesicle-membrane fusion protein SNAP-23)	Elastic Net	ENET_alpha0.01	14209	0.304628	1.6e-06	0.346348	0	0.965756
Q05469_NP3	Hormone-sensitive lipase (HSL) (EC 3.1.1.79) (Monoacylglycerol lipase LIPE) (EC 3.1.1.23) (Retinyl ester hydrolase) (REH)	Elastic Net	ENET_alpha0.01	18465	0.181215	1.64e-06	0.346005	0	0.991375
G3V2Q1.G3V4C1.P07910_NP1	Heterogeneous nuclear ribonucleoprotein C	Elastic Net	ENET_alpha0.01	15494	0.288289	1.78e-06	0.344936	0	0.97082
P21291_NP4	Cysteine and glycine-rich protein 1 (Cysteine-rich protein 1) (CRP) (CRP1) (Epididymis luminal protein 141) (HEL-141)	Elastic Net	ENET_alpha0.01	17778	0.215135	1.83e-06	0.344526	0	0.986028
P06727_NP4	Apolipoprotein A-IV (Apo-AIV) (ApoA-IV) (Apolipoprotein A4)	Elastic Net	ENET_alpha0.01	16380	0.223766	1.9e-06	0.344005	0	0.982675
O60496_NP1	Docking protein 2 (Downstream of tyrosine kinase 2) (p56(dok-2))	Elastic Net	ENET_alpha0.01	14764	0.268377	1.91e-06	0.343952	0	0.970956
P63241.2_NP4	Eukaryotic translation initiation factor 5A-1 (eIF-5A-1) (eIF-5A1) (Eukaryotic initiation factor 5A isoform 1) (eIF-5A) (Rev-binding factor) (eIF-4D)	Elastic Net	ENET_alpha0.01	13151	0.325237	1.91e-06	0.343897	0	0.947776
P50461_NP1	Cysteine and glycine-rich protein 3 (Cardiac LIM protein) (Cysteine-rich protein 3) (CRP3) (LIM domain protein	Elastic Net	ENET_alpha0.01	15721	0.272462	1.94e-06	0.343719	0	0.970886
A0A087WVQ6.Q00610_NP4	Clathrin heavy chain	Elastic Net	ENET_alpha0.01	18265	0.196035	2e-06	0.343296	0	0.992177
P35241_NP4	Radixin	Elastic Net	ENET_alpha0.01	14869	0.29084	2.11e-06	0.342529	0	0.97229
P05121_NP2	Plasminogen activator inhibitor 1 (PAI) (PAI-1) (Endothelial plasminogen activator inhibitor) (Serpin E1)	Elastic Net	ENET_alpha0.01	18433	0.196471	2.17e-06	0.342133	0	0.989381
P11234_NP4	Ras-related protein Ral-B (EC 3.6.5.2)	Elastic Net	ENET_alpha0.01	13689	0.290745	2.25e-06	0.34164	0	0.959843
Q96L58_NP1	Beta-1	Elastic Net	ENET_alpha0.01	11384	0.404631	2.26e-06	0.341555	0	0.931532
P34096_NP4	Ribonuclease 4 (RNase 4) (EC 3.1.27.-)	Elastic Net	ENET_alpha0.01	16284	0.250466	2.31e-06	0.341278	0	0.968168
A0A8J8YWN6_NP4	cytochrome-b5 reductase (EC 1.6.2.2)	Elastic Net	ENET_alpha0.01	12649	0.341406	2.33e-06	0.341141	0	0.945888
Q86Y38_NP2	Xylosyltransferase 1 (EC 2.4.2.26) (Peptide O-xylosyltransferase 1) (Xylosyltransferase I) (XT-I) (XylT-I)	Elastic Net	ENET_alpha0.01	16700	0.255515	2.34e-06	0.341121	0	0.974984
P01833_NP4	Polymeric immunoglobulin receptor (PIgR) (Poly-Ig receptor) (Hepatocellular carcinoma-associated protein TB6) [Cleaved into: Secretory component]	Elastic Net	ENET_alpha0.01	12862	0.37288	2.39e-06	0.340829	0	0.951149
A0A7P0Z489.A6NGQ3_NP5	Obscurin	Elastic Net	ENET_alpha0.01	11494	0.40739	2.44e-06	0.340497	0	0.919022
E9PAV3_NP4	Nascent polypeptide-associated complex subunit alpha	Elastic Net	ENET_alpha0.01	16595	0.198803	2.45e-06	0.340482	0	0.981519
Q5STZ8.Q8NE71_NP1	ATP-binding cassette sub-family F member 1	Elastic Net	ENET_alpha0.01	16010	0.267637	2.49e-06	0.340218	0	0.977023
P07998_NP4	Ribonuclease pancreatic (EC 4.6.1.18) (HP-RNase) (RIB-1) (RNase UpI-1) (Ribonuclease 1) (RNase 1) (Ribonuclease A) (RNase A)	Elastic Net	ENET_alpha0.01	17504	0.197644	2.51e-06	0.340135	0	0.976183
P28838_NP1	Cytosol aminopeptidase (EC 3.4.11.1) (Cysteinylglycine-S-conjugate dipeptidase) (EC 3.4.13.23) (Leucine aminopeptidase 3) (LAP-3) (Leucyl aminopeptidase) (Peptidase S) (Proline aminopeptidase) (EC 3.4.11.5) (Prolyl aminopeptidase)	Elastic Net	ENET_alpha0.01	14726	0.290372	2.55e-06	0.339898	0	0.967939
P19021.5_NP5	Peptidyl-glycine alpha-amidating monooxygenase (PAM) [Includes: Peptidylglycine alpha-hydroxylating monooxygenase (PHM) (EC 1.14.17.3)	Elastic Net	ENET_alpha0.01	17630	0.224568	2.58e-06	0.339731	0	0.985627
Q16512_NP1	Serine/threonine-protein kinase N1 (EC 2.7.11.13) (Protease-activated kinase 1) (PAK-1) (Protein kinase C-like 1) (Protein kinase C-like PKN) (Protein kinase PKN-alpha) (Protein-kinase C-related kinase 1) (Serine-threonine protein kinase N)	Elastic Net	ENET_alpha0.01	14986	0.267347	2.59e-06	0.339699	0	0.973168
Q9H0U4_NP4	Ras-related protein Rab-1B (EC 3.6.5.2)	Elastic Net	ENET_alpha0.01	13043	0.325873	2.6e-06	0.339619	0	0.956005
Q14574_NP4	Desmocollin-3 (Cadherin family member 3) (Desmocollin-4) (HT-CP)	Elastic Net	ENET_alpha0.01	18034	0.169066	2.62e-06	0.339511	0	0.990235
Q9BXR6_NP4	Complement factor H-related protein 5 (FHR-5)	Elastic Net	ENET_alpha0.01	15596	0.25075	2.79e-06	0.33863	0	0.975256
P49137_NP1	MAP kinase-activated protein kinase 2 (MAPK-activated protein kinase 2) (MAPKAP kinase 2) (MAPKAP-K2) (MAPKAPK-2) (MK-2) (MK2) (EC 2.7.11.1)	Elastic Net	ENET_alpha0.01	13605	0.326886	2.79e-06	0.338617	0	0.963274
P11169_NP4	Solute carrier family 2	Elastic Net	ENET_alpha0.01	15057	0.270882	3.05e-06	0.33736	0	0.971218
P17936.P17936.2_NP4	Insulin-like growth factor-binding protein 3	Elastic Net	ENET_alpha0.01	11872	0.387687	3.08e-06	0.337239	0	0.942249
P51149_NP4	Ras-related protein Rab-7a (EC 3.6.5.2)	Elastic Net	ENET_alpha0.01	13893	0.309806	3.08e-06	0.337239	0	0.963869
P54577_NP1	Tyrosine--tRNA ligase	Elastic Net	ENET_alpha0.01	13542	0.324285	3.08e-06	0.337212	0	0.955269
Q7LDG7.Q7LDG7.4_NP4	RAS guanyl-releasing protein 2	Elastic Net	ENET_alpha0.01	14294	0.311211	3.2e-06	0.336676	0	0.964219
P07437_NP4	Tubulin beta chain (Tubulin beta-5 chain)	Elastic Net	ENET_alpha0.01	12959	0.349121	3.26e-06	0.336422	0	0.946952
P62993_NP1	Growth factor receptor-bound protein 2 (Adapter protein GRB2) (Protein Ash) (SH2/SH3 adapter GRB2)	Elastic Net	ENET_alpha0.01	12512	0.351741	3.3e-06	0.336233	0	0.944246
A8MUN2_NP4	Apolipoprotein B	Elastic Net	ENET_alpha0.01	13800	0.311585	3.41e-06	0.335797	0	0.961191
F8WCF6.P59998.P59998.3_NP4	Actin-related protein 2/3 complex subunit 4	Elastic Net	ENET_alpha0.01	11753	0.374628	3.53e-06	0.335272	0	0.942896
P02730_NP4	Band 3 anion transport protein (Anion exchange protein 1) (AE 1) (Anion exchanger 1) (Solute carrier family 4 member 1) (CD antigen CD233)	Elastic Net	ENET_alpha0.01	8263	0.53229	3.61e-06	0.334987	0	0.893823
P49840_NP3	Glycogen synthase kinase-3 alpha (GSK-3 alpha) (EC 2.7.11.26) (Serine/threonine-protein kinase GSK3A) (EC 2.7.11.1)	Elastic Net	ENET_alpha0.01	18213	0.207381	3.7e-06	0.334637	0	0.987438
P61106_NP1	Ras-related protein Rab-14 (EC 3.6.5.2)	Elastic Net	ENET_alpha0.01	12226	0.340625	3.78e-06	0.334326	0	0.943077
A0A7I2V539_NP4	Glycylpeptide N-tetradecanoyltransferase (EC 2.3.1.97)	Elastic Net	ENET_alpha0.01	12704	0.371989	3.88e-06	0.333952	0	0.954118
P02760_NP4	Protein AMBP (Protein HC) [Cleaved into: Alpha-1-microglobulin (EC 1.6.2.-) (Alpha-1 microglycoprotein) (Complex-forming glycoprotein heterogeneous in charge)	Elastic Net	ENET_alpha0.01	16641	0.240196	4.02e-06	0.333431	0	0.980183
P14625_NP4	Endoplasmin (94 kDa glucose-regulated protein) (GRP-94) (Heat shock protein 90 kDa beta member 1) (Heat shock protein family C member 4) (Tumor rejection antigen 1) (gp96 homolog)	Elastic Net	ENET_alpha0.01	13630	0.266441	4.03e-06	0.333395	0	0.962171
Q641Q3_NP3	Meteorin-like protein (Subfatin)	Elastic Net	ENET_alpha0.01	13774	0.309026	4.08e-06	0.333225	0	0.959717
Q16627_NP4	C-C motif chemokine 14 (Chemokine CC-1/CC-3) (HCC-1/HCC-3) (HCC-1(1-74)) (NCC-2) (Small-inducible cytokine A14) [Cleaved into: HCC-1(3-74)	Elastic Net	ENET_alpha0.01	15143	0.246659	4.18e-06	0.33288	0	0.96872
H3BV55.O15305_NP3	Phosphomannomutase (EC 5.4.2.8)	Elastic Net	ENET_alpha0.01	15664	0.262545	4.29e-06	0.332487	0	0.976031
P13671_NP4	Complement component C6	Elastic Net	ENET_alpha0.01	13301	0.321124	4.36e-06	0.332256	0	0.952635
P35443_NP4	Thrombospondin-4	Elastic Net	ENET_alpha0.01	18994	0.195279	4.37e-06	0.332232	0	0.989819
P37802.P37802.2_NP4	Transgelin-2 (Epididymis tissue protein Li 7e) (SM22-alpha homolog)	Elastic Net	ENET_alpha0.01	15159	0.265872	4.48e-06	0.331871	0	0.97128
P61204_NP4	ADP-ribosylation factor 3	Elastic Net	ENET_alpha0.01	15670	0.287335	4.6e-06	0.331498	0	0.972105
P08670_NP2	Vimentin	Elastic Net	ENET_alpha0.01	14725	0.270108	4.66e-06	0.331295	0	0.963532
A0A0C4DH36_NP3	Probable non-functional immunoglobulin heavy variable 3-38	Elastic Net	ENET_alpha0.01	9250	0.517795	4.76e-06	0.331005	0	0.905504
Q13642.1.Q13642.4.Q13642.5_NP4	Four and a half LIM domains protein 1 (FHL-1) (Skeletal muscle LIM-protein 1) (SLIM) (SLIM-1)	Elastic Net	ENET_alpha0.01	12964	0.360092	4.86e-06	0.330696	0	0.950005
P27348_NP2	14-3-3 protein theta (14-3-3 protein T-cell) (14-3-3 protein tau) (Protein HS1)	Elastic Net	ENET_alpha0.01	10443	0.4623	4.89e-06	0.330609	0	0.927273
Q5T5C7_NP4	serine--tRNA ligase (EC 6.1.1.11) (Seryl-tRNA synthetase) (Seryl-tRNA(Ser/Sec) synthetase)	Elastic Net	ENET_alpha0.01	19120	0.185602	4.96e-06	0.33041	0	0.990636
Q14165_NP2	Malectin	Elastic Net	ENET_alpha0.01	14177	0.30251	5.1e-06	0.329982	0	0.966789
E7EUF1_NP4	Ectonucleotide pyrophosphatase/phosphodiesterase 2	Elastic Net	ENET_alpha0.01	14635	0.254516	5.13e-06	0.329914	0	0.973755
Q6UY14.Q6UY14.3_NP1	ADAMTS-like protein 4	Elastic Net	ENET_alpha0.01	14525	0.280826	5.28e-06	0.329502	0	0.967941
Q12913_NP2	Receptor-type tyrosine-protein phosphatase eta (Protein-tyrosine phosphatase eta) (R-PTP-eta) (EC 3.1.3.48) (Density-enhanced phosphatase 1) (DEP-1) (HPTP eta) (Protein-tyrosine phosphatase receptor type J) (R-PTP-J) (CD antigen CD148)	Elastic Net	ENET_alpha0.01	16296	0.236629	5.33e-06	0.329339	0	0.975686
Q06187.2_NP3	Tyrosine-protein kinase BTK (EC 2.7.10.2) (Agammaglobulinemia tyrosine kinase) (ATK) (B-cell progenitor kinase) (BPK) (Bruton tyrosine kinase)	Elastic Net	ENET_alpha0.01	18161	0.205852	5.44e-06	0.329055	0	0.989448
H7BYY1_NP5	Tropomyosin alpha-1 chain (Alpha-tropomyosin) (Tropomyosin-1)	Elastic Net	ENET_alpha0.01	18763	0.197489	5.44e-06	0.329049	0	0.990262
P10909_NP4	Clusterin (Aging-associated gene 4 protein) (Apolipoprotein J) (Apo-J) (Complement cytolysis inhibitor) (CLI) (Complement-associated protein SP-40	Elastic Net	ENET_alpha0.01	11993	0.364621	5.7e-06	0.328384	0	0.946646
P61006_NP4	Ras-related protein Rab-8A (EC 3.6.5.2) (Oncogene c-mel)	Elastic Net	ENET_alpha0.01	20962	0.167395	5.84e-06	0.328028	0	0.996008
B1AKG0_NP2	Complement factor H related 1	Elastic Net	ENET_alpha0.01	13109	0.29148	5.9e-06	0.327867	0	0.961925
P12109_NP4	Collagen alpha-1(VI) chain	Elastic Net	ENET_alpha0.01	19965	0.17133	6e-06	0.327618	0	0.993903
Q96HC4_NP3	PDZ and LIM domain protein 5 (Enigma homolog) (Enigma-like PDZ and LIM domains protein)	Elastic Net	ENET_alpha0.01	11017	0.401084	6.05e-06	0.327499	0	0.941038
Q15404_NP4	Ras suppressor protein 1 (RSP-1) (Rsu-1)	Elastic Net	ENET_alpha0.01	16213	0.26687	6.12e-06	0.327342	0	0.976176
P18428_NP4	Lipopolysaccharide-binding protein (LBP)	Elastic Net	ENET_alpha0.01	19268	0.184982	6.13e-06	0.327304	0	0.987206
P12111.4_NP4	Collagen alpha-3(VI) chain	Elastic Net	ENET_alpha0.01	17103	0.206308	6.22e-06	0.327101	0	0.985145
Q9HBI1_NP4	Beta-parvin (Affixin)	Elastic Net	ENET_alpha0.01	18546	0.208399	6.39e-06	0.326695	0	0.990946
P06730.3_NP3	Eukaryotic translation initiation factor 4E (eIF-4E) (eIF4E) (eIF-4F 25 kDa subunit) (mRNA cap-binding protein)	Elastic Net	ENET_alpha0.01	13727	0.336647	6.6e-06	0.326235	0	0.954858
P19086_NP1	Guanine nucleotide-binding protein G(z) subunit alpha (G(x) alpha chain) (Gz-alpha)	Elastic Net	ENET_alpha0.01	12708	0.344918	6.66e-06	0.326102	0	0.948936
B1APH0_NP5	Basonuclin 2	Elastic Net	ENET_alpha0.01	16092	0.273144	6.66e-06	0.326083	0	0.973038
Q93091_NP1	Ribonuclease K6 (RNase K6) (EC 3.1.27.-)	Elastic Net	ENET_alpha0.01	18590	0.181134	6.72e-06	0.325962	0	0.987271
P61081_NP3	NEDD8-conjugating enzyme Ubc12 (EC 2.3.2.34) (NEDD8 carrier protein) (Ubiquitin-conjugating enzyme E2 M)	Elastic Net	ENET_alpha0.01	18002	0.218276	7.01e-06	0.325338	0	0.988169
P05090_NP4	Apolipoprotein D (Apo-D) (ApoD)	Elastic Net	ENET_alpha0.01	15748	0.259147	7.09e-06	0.325162	0	0.978314
Q6FHJ7_NP4	Secreted frizzled-related protein 4 (sFRP-4) (Frizzled protein	Elastic Net	ENET_alpha0.01	13038	0.346064	7.29e-06	0.324758	0	0.956175
Q9BXX0_NP3	EMILIN-2 (Elastin microfibril interface-located protein 2) (Elastin microfibril interfacer 2) (Protein FOAP-10)	Elastic Net	ENET_alpha0.01	14630	0.271993	7.36e-06	0.324609	0	0.964792
Q8WWZ8_NP5	Oncoprotein-induced transcript 3 protein (Liver-specific zona pellucida domain-containing protein)	Elastic Net	ENET_alpha0.01	19589	0.149185	7.67e-06	0.324015	0	0.99447
Q7L576_NP4	Cytoplasmic FMR1-interacting protein 1 (Specifically Rac1-associated protein 1) (Sra-1) (p140sra-1)	Elastic Net	ENET_alpha0.01	17756	0.208734	7.78e-06	0.323794	0	0.989135
Q08431_NP1	Lactadherin (Breast epithelial antigen BA46) (HMFG) (MFGM) (Milk fat globule-EGF factor 8) (MFG-E8) (SED1) [Cleaved into: Lactadherin short form	Elastic Net	ENET_alpha0.01	14003	0.321308	8e-06	0.323386	0	0.965482
P61225_NP2	Ras-related protein Rap-2b (EC 3.6.5.2)	Elastic Net	ENET_alpha0.01	13944	0.266638	8.18e-06	0.323056	0	0.967705
Q13057_NP5	Bifunctional coenzyme A synthase (CoA synthase) (NBP) (POV-2) [Includes: Phosphopantetheine adenylyltransferase (EC 2.7.7.3) (Dephospho-CoA pyrophosphorylase) (Pantetheine-phosphate adenylyltransferase) (PPAT)	XGBoost	XGBoost	NA	NA	8.18e-06	0.323054	0	0.999999
P15153_NP4	Ras-related C3 botulinum toxin substrate 2 (GX) (Small G protein) (p21-Rac2)	Elastic Net	ENET_alpha0.01	14534	0.325372	8.22e-06	0.322971	0	0.961374
P08514_NP4	Integrin alpha-IIb (GPalpha IIb) (GPIIb) (Platelet membrane glycoprotein IIb) (CD antigen CD41) [Cleaved into: Integrin alpha-IIb heavy chain	Elastic Net	ENET_alpha0.01	13326	0.314733	8.31e-06	0.322808	0	0.957818
B5MD23.O75954_NP4	Tetraspanin	Elastic Net	ENET_alpha0.01	12488	0.350221	8.39e-06	0.322677	0	0.950352
E9PEB5.Q96AE4.Q96AE4.2_NP1	Far upstream element binding protein 1	Elastic Net	ENET_alpha0.01	19727	0.200829	8.76e-06	0.322039	0	0.989056
M0R1T5.O43633_NP1	Charged multivesicular body protein 2a	Elastic Net	ENET_alpha0.01	17744	0.227168	8.82e-06	0.321927	0	0.985954
P68371_NP4	Tubulin beta-4B chain (Tubulin beta-2 chain) (Tubulin beta-2C chain)	Elastic Net	ENET_alpha0.01	11084	0.412197	8.97e-06	0.321678	0	0.926582
P17858_NP4	ATP-dependent 6-phosphofructokinase	Elastic Net	ENET_alpha0.01	9690	0.483054	9.16e-06	0.321371	0	0.937661
P05204_NP1	Non-histone chromosomal protein HMG-17 (High mobility group nucleosome-binding domain-containing protein 2)	Elastic Net	ENET_alpha0.01	12738	0.344344	9.17e-06	0.321347	0	0.943417
P11597_NP4	Cholesteryl ester transfer protein (Lipid transfer protein I)	Elastic Net	ENET_alpha0.01	19017	0.164052	9.29e-06	0.321148	0	0.992417
P13497_NP4	Bone morphogenetic protein 1 (BMP-1) (EC 3.4.24.19) (Mammalian tolloid protein) (mTld) (Procollagen C-proteinase) (PCP)	Elastic Net	ENET_alpha0.01	11940	0.342474	9.72e-06	0.320475	0	0.940765
Q99808_NP1	Equilibrative nucleoside transporter 1 (hENT1) (Equilibrative nitrobenzylmercaptopurine riboside-sensitive nucleoside transporter) (Equilibrative NBMPR-sensitive nucleoside transporter) (es nucleoside transporter) (Nucleoside transporter	Elastic Net	ENET_alpha0.01	16260	0.228932	9.73e-06	0.320465	0	0.984716
A0A0A0MRT6.B6VEX4.Q8IZP0.Q8IZP0.2.Q8IZP0.3.Q8IZP0.4.Q8IZP0.5.Q8IZP0.6.Q8IZP0.7.Q8IZP0.9_NP4	Abl interactor 1	Elastic Net	ENET_alpha0.01	13322	0.339588	1.06e-05	0.319137	0	0.953503
P04196_NP4	Histidine-rich glycoprotein (Histidine-proline-rich glycoprotein) (HPRG)	Elastic Net	ENET_alpha0.01	11978	0.404273	1.08e-05	0.318923	0	0.937638
Q9BUL8_NP3	Programmed cell death protein 10 (Cerebral cavernous malformations 3 protein) (TF-1 cell apoptosis-related protein 15)	Elastic Net	ENET_alpha0.01	12988	0.348609	1.09e-05	0.318686	0	0.954204
P05976_NP4	Myosin light chain 1/3	Elastic Net	ENET_alpha0.01	14119	0.290131	1.11e-05	0.31846	0	0.965133
P04004_NP4	Vitronectin (VN) (S-protein) (Serum-spreading factor) (V75) [Cleaved into: Vitronectin V65 subunit	Elastic Net	ENET_alpha0.01	12585	0.343779	1.11e-05	0.318451	0	0.943104
A0A3B3IRX2.P14555_NP4	Phospholipase A2 (EC 3.1.1.4)	Elastic Net	ENET_alpha0.01	15469	0.249049	1.12e-05	0.31836	0	0.966457
P02671_NP4	Fibrinogen alpha chain [Cleaved into: Fibrinopeptide A	Elastic Net	ENET_alpha0.01	13106	0.323188	1.13e-05	0.318263	0	0.962156
A0A8I5KW61_NP4	C-X-C motif chemokine	Elastic Net	ENET_alpha0.01	11245	0.389579	1.13e-05	0.31825	0	0.939545
H0YDB2_NP4	Stromal interaction molecule 1	Elastic Net	ENET_alpha0.01	14236	0.310098	1.17e-05	0.317738	0	0.965085
B7ZKJ8_NP3	ITIH4 protein (Inter-alpha-trypsin inhibitor heavy chain 4)	Elastic Net	ENET_alpha0.01	15568	0.225332	1.2e-05	0.317315	0	0.971723
P39656_NP4	Dolichyl-diphosphooligosaccharide--protein glycosyltransferase 48 kDa subunit (DDOST 48 kDa subunit) (Oligosaccharyl transferase 48 kDa subunit)	Elastic Net	ENET_alpha0.01	14681	0.293468	1.2e-05	0.317298	0	0.966614
Q14697.Q14697.2_NP4	Neutral alpha-glucosidase AB	Elastic Net	ENET_alpha0.01	13485	0.297046	1.21e-05	0.31712	0	0.961211
P01024_NP4	Complement C3 (C3 and PZP-like alpha-2-macroglobulin domain-containing protein 1) [Cleaved into: Complement C3 beta chain	Elastic Net	ENET_alpha0.01	15807	0.214616	1.22e-05	0.317007	0	0.980544
O60333.2_NP1	Kinesin-like protein KIF1B (Klp)	Elastic Net	ENET_alpha0.01	14104	0.269647	1.24e-05	0.316857	0	0.964609
Q92804_NP4	TATA-binding protein-associated factor 2N (68 kDa TATA-binding protein-associated factor) (TAF(II)68) (TAFII68) (RNA-binding protein 56)	Elastic Net	ENET_alpha0.01	10859	0.438518	1.25e-05	0.316726	0	0.908323
Q92930_NP1	Ras-related protein Rab-8B	Elastic Net	ENET_alpha0.01	17315	0.233918	1.25e-05	0.316686	0	0.981494
Q9H8W4_NP4	Pleckstrin homology domain-containing family F member 2 (PH domain-containing family F member 2) (Endoplasmic reticulum-associated apoptosis-involved protein containing PH and FYVE domains) (EAPF) (PH and FYVE domain-containing protein 2) (Phafin-2) (Phafin2) (Zinc finger FYVE domain-containing protein 18)	Elastic Net	ENET_alpha0.01	12061	0.37778	1.26e-05	0.316506	0	0.942518
J3KNB4.P49913_NP4	Cathelicidin antimicrobial peptide	Elastic Net	ENET_alpha0.01	19292	0.190167	1.29e-05	0.31615	0	0.99258
Q92954.3_NP4	Proteoglycan 4 (Lubricin) (Megakaryocyte-stimulating factor) (Superficial zone proteoglycan) [Cleaved into: Proteoglycan 4 C-terminal part]	Elastic Net	ENET_alpha0.01	20015	0.172629	1.3e-05	0.316063	0	0.994107
Q6UXH0_NP4	Angiopoietin-like protein 8 (Betatrophin) (Lipasin) (Refeeding-induced fat and liver protein)	Elastic Net	ENET_alpha0.01	15389	0.282612	1.33e-05	0.315756	0	0.969303
O00186_NP1	Syntaxin-binding protein 3 (Platelet Sec1 protein) (PSP) (Protein unc-18 homolog 3) (Unc18-3) (Protein unc-18 homolog C) (Unc-18C)	Elastic Net	ENET_alpha0.01	15639	0.253755	1.34e-05	0.315659	0	0.978836
P62424_NP1	Large ribosomal subunit protein eL8 (60S ribosomal protein L7a) (PLA-X polypeptide) (Surfeit locus protein 3)	Elastic Net	ENET_alpha0.01	11809	0.382991	1.39e-05	0.315037	0	0.935729
O14745_NP2	Na(+)/H(+) exchange regulatory cofactor NHE-RF1 (NHERF-1) (Ezrin-radixin-moesin-binding phosphoprotein 50) (EBP50) (Regulatory cofactor of Na(+)/H(+) exchanger) (Sodium-hydrogen exchanger regulatory factor 1) (Solute carrier family 9 isoform A3 regulatory factor 1)	Elastic Net	ENET_alpha0.01	12411	0.335958	1.41e-05	0.314804	0	0.953402
O95445_NP4	Apolipoprotein M (Apo-M) (ApoM) (Protein G3a)	Elastic Net	ENET_alpha0.01	9946	0.460235	1.42e-05	0.314692	0	0.922852
P52565_NP2	Rho GDP-dissociation inhibitor 1 (Rho GDI 1) (Rho-GDI alpha)	Elastic Net	ENET_alpha0.01	15140	0.292928	1.5e-05	0.313946	0	0.967312
P62081_NP1	Small ribosomal subunit protein eS7 (40S ribosomal protein S7)	Elastic Net	ENET_alpha0.01	16861	0.204046	1.58e-05	0.313079	0	0.985573
Q9BXN1_NP4	Asporin (Periodontal ligament-associated protein 1) (PLAP-1)	Elastic Net	ENET_alpha0.01	13536	0.342211	1.59e-05	0.312979	0	0.9597
A0A0A0MTH3.Q13418_NP4	Integrin-linked protein kinase (59 kDa serine/threonine-protein kinase) (Beta-integrin-linked kinase) (ILK-1) (ILK-2) (p59ILK)	Elastic Net	ENET_alpha0.01	16868	0.23278	1.61e-05	0.312848	0	0.983054
P61604_NP4	10 kDa heat shock protein	Elastic Net	ENET_alpha0.01	13007	0.346413	1.63e-05	0.312579	0	0.955068
Q09666_NP1	Neuroblast differentiation-associated protein AHNAK (Desmoyokin)	Elastic Net	ENET_alpha0.01	16996	0.227899	1.65e-05	0.312441	0	0.983066
P16885_NP4	1-phosphatidylinositol 4	Elastic Net	ENET_alpha0.01	13956	0.308153	1.65e-05	0.312391	0	0.956432
P12318.2_NP1	Low affinity immunoglobulin gamma Fc region receptor II-a (IgG Fc receptor II-a) (CDw32) (Fc-gamma RII-a) (Fc-gamma-RIIa) (FcRII-a) (CD antigen CD32)	Elastic Net	ENET_alpha0.01	16759	0.225177	1.68e-05	0.312162	0	0.976353
Q8NES3_NP1	Beta-1	Elastic Net	ENET_alpha0.01	18517	0.205367	1.68e-05	0.312117	0	0.987215
P10809_NP4	60 kDa heat shock protein	Elastic Net	ENET_alpha0.01	13347	0.317609	1.71e-05	0.311895	0	0.953788
Q15155_NP1	BOS complex subunit NOMO1 (Nodal modulator 1) (pM5 protein)	Elastic Net	ENET_alpha0.01	12587	0.341311	1.78e-05	0.311249	0	0.952488
P0C0L5_NP4	Complement C4-B (Basic complement C4) (C3 and PZP-like alpha-2-macroglobulin domain-containing protein 3) [Cleaved into: Complement C4 beta chain	Elastic Net	ENET_alpha0.01	8560	0.499175	1.81e-05	0.310985	0	0.89518
O75531_NP2	Barrier-to-autointegration factor (Breakpoint cluster region protein 1) [Cleaved into: Barrier-to-autointegration factor	Elastic Net	ENET_alpha0.01	12127	0.388163	1.83e-05	0.310824	0	0.950568
G8JLA2_NP4	Myosin light chain 6	Elastic Net	ENET_alpha0.01	11746	0.386807	1.84e-05	0.310771	0	0.93263
Q16539_NP1	Mitogen-activated protein kinase 14 (MAP kinase 14) (MAPK 14) (EC 2.7.11.24) (Cytokine suppressive anti-inflammatory drug-binding protein) (CSAID-binding protein) (CSBP) (MAP kinase MXI2) (MAX-interacting protein 2) (Mitogen-activated protein kinase p38 alpha) (MAP kinase p38 alpha) (Stress-activated protein kinase 2a) (SAPK2a)	Elastic Net	ENET_alpha0.01	14651	0.268115	1.9e-05	0.310276	0	0.970592
Q14258_NP1	E3 ubiquitin/ISG15 ligase TRIM25 (EC 6.3.2.n3) (Estrogen-responsive finger protein) (RING finger protein 147) (RING-type E3 ubiquitin transferase) (EC 2.3.2.27) (RING-type E3 ubiquitin transferase TRIM25) (Tripartite motif-containing protein 25) (Ubiquitin/ISG15-conjugating enzyme TRIM25) (Zinc finger protein 147)	Elastic Net	ENET_alpha0.01	11120	0.437099	1.91e-05	0.310202	0	0.93673
P02750_NP2	Leucine-rich alpha-2-glycoprotein (LRG)	Elastic Net	ENET_alpha0.01	11506	0.349549	1.94e-05	0.309958	0	0.933024
A0A8I5KW55.Q8N766.Q8N766.2_NP4	ER membrane protein complex subunit 1	Elastic Net	ENET_alpha0.01	17150	0.192235	1.97e-05	0.309672	0	0.98588
P01619_NP4	Immunoglobulin kappa variable 3-20 (Ig kappa chain V-III region B6) (Ig kappa chain V-III region GOL) (Ig kappa chain V-III region HAH) (Ig kappa chain V-III region HIC) (Ig kappa chain V-III region IARC/BL41) (Ig kappa chain V-III region NG9) (Ig kappa chain V-III region SIE) (Ig kappa chain V-III region Ti) (Ig kappa chain V-III region WOL)	Elastic Net	ENET_alpha0.01	13121	0.358156	1.98e-05	0.309624	0	0.950659
P00915_NP1	Carbonic anhydrase 1 (EC 4.2.1.1) (Carbonate dehydratase I) (Carbonic anhydrase B) (CAB) (Carbonic anhydrase I) (CA-I) (Cyanamide hydratase CA1) (EC 4.2.1.69)	Elastic Net	ENET_alpha0.01	17469	0.213936	1.99e-05	0.30956	0	0.987005
P61221_NP4	ATP-binding cassette sub-family E member 1 (EC 3.6.5.-) (2'-5'-oligoadenylate-binding protein) (HuHP68) (RNase L inhibitor) (Ribonuclease 4 inhibitor) (RNS4I)	Elastic Net	ENET_alpha0.01	14530	0.288709	2.02e-05	0.309298	0	0.964848
P08567_NP4	Pleckstrin (Platelet 47 kDa protein) (p47)	Elastic Net	ENET_alpha0.01	15676	0.244004	2.03e-05	0.309226	0	0.979779
Q9BX97_NP1	Plasmalemma vesicle-associated protein (Fenestrated endothelial-linked structure protein) (Plasmalemma vesicle protein 1) (PV-1)	Elastic Net	ENET_alpha0.01	13842	0.325386	2.11e-05	0.308584	0	0.962477
Q08397_NP5	Lysyl oxidase homolog 1 (EC 1.4.3.13) (Lysyl oxidase-like protein 1) (LOL)	Elastic Net	ENET_alpha0.01	19433	0.162874	2.16e-05	0.308277	0	0.991269
P32119_NP1	Peroxiredoxin-2 (EC 1.11.1.24) (Natural killer cell-enhancing factor B) (NKEF-B) (PRP) (Thiol-specific antioxidant protein) (TSA) (Thioredoxin peroxidase 1) (Thioredoxin-dependent peroxide reductase 1) (Thioredoxin-dependent peroxiredoxin 2)	Elastic Net	ENET_alpha0.01	11340	0.399375	2.18e-05	0.308083	0	0.941939
P00492_NP3	Hypoxanthine-guanine phosphoribosyltransferase (HGPRT) (HGPRTase) (EC 2.4.2.8)	Elastic Net	ENET_alpha0.01	13840	0.306025	2.35e-05	0.306948	0	0.95816
Q99941.Q99941.2_NP1	Cyclic AMP-dependent transcription factor ATF-6 beta	Elastic Net	ENET_alpha0.01	9192	0.496732	2.35e-05	0.306914	0	0.914018
P15169_NP4	Carboxypeptidase N catalytic chain (CPN) (EC 3.4.17.3) (Anaphylatoxin inactivator) (Arginine carboxypeptidase) (Carboxypeptidase N polypeptide 1) (Carboxypeptidase N small subunit) (Kininase-1) (Lysine carboxypeptidase) (Plasma carboxypeptidase B) (Serum carboxypeptidase N) (SCPN)	Elastic Net	ENET_alpha0.01	11891	0.376487	2.36e-05	0.306831	0	0.939804
Q9NR12_NP4	PDZ and LIM domain protein 7 (LIM mineralization protein) (LMP) (Protein enigma)	Elastic Net	ENET_alpha0.01	13634	0.315469	2.37e-05	0.306768	0	0.957368
G3XAH0_NP3	Septin	Elastic Net	ENET_alpha0.01	15803	0.257284	2.38e-05	0.306702	0	0.978432
P22891.P22891.2_NP5	Vitamin K-dependent protein Z	Elastic Net	ENET_alpha0.01	13947	0.282224	2.4e-05	0.306622	0	0.966556
P10153_NP1	Non-secretory ribonuclease (EC 4.6.1.18) (Eosinophil-derived neurotoxin) (RNase UpI-2) (Ribonuclease 2) (RNase 2) (Ribonuclease US)	Elastic Net	ENET_alpha0.01	19108	0.194431	2.43e-05	0.306414	0	0.988669
P09429_NP2	High mobility group protein B1 (High mobility group protein 1) (HMG-1)	Elastic Net	ENET_alpha0.01	9382	0.495936	2.48e-05	0.30605	0	0.906879
P50148_NP1	Guanine nucleotide-binding protein G(q) subunit alpha (Guanine nucleotide-binding protein alpha-q)	Elastic Net	ENET_alpha0.01	15058	0.268313	2.52e-05	0.305813	0	0.971788
Q04756_NP2	Hepatocyte growth factor activator (HGF activator) (HGFA) (EC 3.4.21.-) [Cleaved into: Hepatocyte growth factor activator short chain	Elastic Net	ENET_alpha0.01	14799	0.285806	2.52e-05	0.305796	0	0.965829
P08575_NP1	Receptor-type tyrosine-protein phosphatase C (EC 3.1.3.48) (Leukocyte common antigen) (L-CA) (T200) (CD antigen CD45)	Elastic Net	ENET_alpha0.01	15509	0.269361	2.53e-05	0.305771	0	0.97098
O14786_NP4	Neuropilin-1 (Vascular endothelial cell growth factor 165 receptor) (CD antigen CD304)	Elastic Net	ENET_alpha0.01	15214	0.260919	2.54e-05	0.305728	0	0.975949
Q9H939_NP4	Proline-serine-threonine phosphatase-interacting protein 2 (PEST phosphatase-interacting protein 2)	Elastic Net	ENET_alpha0.01	15872	0.263373	2.55e-05	0.30565	0	0.976624
P17252_NP1	Protein kinase C alpha type (PKC-A) (PKC-alpha) (EC 2.7.11.13)	Elastic Net	ENET_alpha0.01	14424	0.305058	2.56e-05	0.305585	0	0.967656
P47755_NP4	F-actin-capping protein subunit alpha-2 (CapZ alpha-2)	Elastic Net	ENET_alpha0.01	15440	0.262988	2.56e-05	0.305551	0	0.976147
P08493.2_NP4	Matrix Gla protein (MGP) (Cell growth-inhibiting gene 36 protein)	Elastic Net	ENET_alpha0.01	17623	0.218913	2.6e-05	0.30536	0	0.988267
Q8N436_NP5	Inactive carboxypeptidase-like protein X2	Elastic Net	ENET_alpha0.01	18904	0.16055	2.63e-05	0.305121	0	0.99175
P14770_NP4	Platelet glycoprotein IX (GP-IX) (GPIX) (Glycoprotein 9) (CD antigen CD42a)	Elastic Net	ENET_alpha0.01	12932	0.35153	2.68e-05	0.304844	0	0.948407
A0A7I2V3F3_NP4	Nucleolin	Elastic Net	ENET_alpha0.01	14526	0.289262	2.68e-05	0.304827	0	0.964509
O43915_NP3	Vascular endothelial growth factor D (VEGF-D) (c-Fos-induced growth factor) (FIGF)	Elastic Net	ENET_alpha0.01	18983	0.164761	2.72e-05	0.304638	0	0.993573
P41240_NP3	Tyrosine-protein kinase CSK (EC 2.7.10.2) (C-Src kinase) (Protein-tyrosine kinase CYL)	Elastic Net	ENET_alpha0.01	19406	0.18615	2.74e-05	0.304482	0	0.993342
Q15942_NP4	Zyxin (Zyxin-2)	Elastic Net	ENET_alpha0.01	13456	0.32739	2.78e-05	0.304297	0	0.956584
A0A0C4DH29_NP3	Immunoglobulin heavy variable 1-3	Elastic Net	ENET_alpha0.01	7362	0.576309	2.78e-05	0.304278	0	0.903123
F5H5D3_NP4	Tubulin alpha chain	Elastic Net	ENET_alpha0.01	9488	0.483499	2.79e-05	0.30424	0	0.89578
Q8TCF1_NP1	AN1-type zinc finger protein 1 (Zinc finger AN1-type-containing protein 1)	Elastic Net	ENET_alpha0.01	15530	0.270339	2.79e-05	0.304221	0	0.973919
Q07866.4.Q07866.6.Q07866.7_NP1	Kinesin light chain 1 (KLC 1)	Elastic Net	ENET_alpha0.01	11967	0.400658	2.82e-05	0.304048	0	0.953446
Q96CN4.2_NP5	EVI5-like protein (Ecotropic viral integration site 5-like protein)	Elastic Net	ENET_alpha0.01	17514	0.225899	2.82e-05	0.304045	0	0.986057
Q8N697_NP1	Solute carrier family 15 member 4 (Peptide transporter 4) (Peptide/histidine transporter 1) (hPHT1)	Elastic Net	ENET_alpha0.01	12944	0.347413	2.84e-05	0.303959	0	0.957353
P08519_NP4	Apolipoprotein(a) (Apo(a)) (Lp(a)) (EC 3.4.21.-)	Elastic Net	ENET_alpha0.01	12642	0.366129	2.93e-05	0.303449	0	0.952946
P03973_NP4	Antileukoproteinase (ALP) (BLPI) (HUSI-1) (Mucus proteinase inhibitor) (MPI) (Protease inhibitor WAP4) (Secretory leukocyte protease inhibitor) (Seminal proteinase inhibitor) (WAP four-disulfide core domain protein 4)	Elastic Net	ENET_alpha0.01	18763	0.185436	2.96e-05	0.303302	0	0.987243
Q15046.2_NP1	Lysine--tRNA ligase (EC 2.7.7.-) (EC 6.1.1.6) (Lysyl-tRNA synthetase) (LysRS)	Elastic Net	ENET_alpha0.01	20718	0.18093	2.98e-05	0.303188	0	0.996406
P12724_NP4	Eosinophil cationic protein (ECP) (EC 3.1.27.-) (Ribonuclease 3) (RNase 3)	Elastic Net	ENET_alpha0.01	19946	0.182523	2.99e-05	0.303091	0	0.993619
P01591_NP4	Immunoglobulin J chain (Joining chain of multimeric IgA and IgM)	Elastic Net	ENET_alpha0.01	10663	0.428118	3.03e-05	0.302883	0	0.937177
Q8IVM8_NP4	Organic anion transporter 7 (OAT7) (Organic anion/short-chain fatty acid exchanger) (Solute carrier family 22 member 9)	Elastic Net	ENET_alpha0.01	13334	0.333025	3.3e-05	0.301547	0	0.958421
P19827_NP4	Inter-alpha-trypsin inhibitor heavy chain H1 (ITI heavy chain H1) (ITI-HC1) (Inter-alpha-inhibitor heavy chain 1) (Inter-alpha-trypsin inhibitor complex component III) (Serum-derived hyaluronan-associated protein) (SHAP)	Elastic Net	ENET_alpha0.01	18934	0.170359	3.36e-05	0.301243	0	0.992877
P26196_NP1	Probable ATP-dependent RNA helicase DDX6 (EC 3.6.4.13) (ATP-dependent RNA helicase p54) (DEAD box protein 6) (Oncogene RCK)	Elastic Net	ENET_alpha0.01	18320	0.193235	3.41e-05	0.301008	0	0.990217
Q8WUJ3_NP4	Cell migration-inducing and hyaluronan-binding protein (EC 3.2.1.35) (Hyaluronan binding protein involved in hyaluronan depolymerization)	Elastic Net	ENET_alpha0.01	17371	0.238968	3.42e-05	0.300969	0	0.984876
Q9BY76_NP3	Angiopoietin-related protein 4 (Angiopoietin-like protein 4) (Hepatic fibrinogen/angiopoietin-related protein) (HFARP) [Cleaved into: ANGPTL4 N-terminal chain	Elastic Net	ENET_alpha0.01	11628	0.36947	3.46e-05	0.300796	0	0.935111
A0A804F6T5_NP1	Pyruvate kinase (EC 2.7.1.40)	Elastic Net	ENET_alpha0.01	10666	0.409371	3.46e-05	0.300788	0	0.914406
F5H4Z8.P49746_NP4	Thrombospondin 3	Elastic Net	ENET_alpha0.01	18408	0.20762	3.47e-05	0.300743	0	0.987569
Q9HCG7_NP3	Non-lysosomal glucosylceramidase (NLGase) (EC 3.2.1.45) (Beta-glucocerebrosidase 2) (Beta-glucosidase 2) (Bile acid beta-glucosidase GBA2) (Bile acid glucosyl transferase GBA2) (Cholesterol glucosyltransferase GBA2) (EC 2.4.1.-) (Cholesteryl-beta-glucosidase GBA2) (EC 3.2.1.-) (Glucosylceramidase 2) (Non-lysosomal cholesterol glycosyltransferase) (Non-lysosomal galactosylceramidase) (EC 3.2.1.46) (Non-lysosomal glycosylceramidase)	Elastic Net	ENET_alpha0.01	14724	0.26976	3.48e-05	0.300707	0	0.967143
Q8TF42_NP4	Ubiquitin-associated and SH3 domain-containing protein B (EC 3.1.3.48) (Cbl-interacting protein p70) (Suppressor of T-cell receptor signaling 1) (STS-1) (T-cell ubiquitin ligand 2) (TULA-2) (Tyrosine-protein phosphatase STS1/TULA2)	Elastic Net	ENET_alpha0.01	13625	0.342121	3.49e-05	0.300663	0	0.958288
O00300_NP4	Tumor necrosis factor receptor superfamily member 11B (Osteoclastogenesis inhibitory factor) (Osteoprotegerin)	Elastic Net	ENET_alpha0.01	12706	0.36296	3.49e-05	0.300641	0	0.953619
P24593_NP4	Insulin-like growth factor-binding protein 5 (IBP-5) (IGF-binding protein 5) (IGFBP-5)	Elastic Net	ENET_alpha0.01	16170	0.22713	3.5e-05	0.300618	0	0.98002
O00468.6_NP2	Agrin [Cleaved into: Agrin N-terminal 110 kDa subunit	Elastic Net	ENET_alpha0.01	16579	0.24385	3.52e-05	0.300487	0	0.978412
P11586_NP5	C-1-tetrahydrofolate synthase	Elastic Net	ENET_alpha0.01	15526	0.245151	3.54e-05	0.300404	0	0.978997
P08709_NP2	Coagulation factor VII (EC 3.4.21.21) (Proconvertin) (Serum prothrombin conversion accelerator) (SPCA) (Eptacog alfa) [Cleaved into: Factor VII light chain	Elastic Net	ENET_alpha0.01	14066	0.279587	3.69e-05	0.299765	0	0.954284
A0A7P0Z4C3.Q14203.Q14203.6_NP5	Dynactin subunit 1	Elastic Net	ENET_alpha0.01	13361	0.343087	3.73e-05	0.299581	0	0.958718
Q14847_NP4	LIM and SH3 domain protein 1 (LASP-1) (Metastatic lymph node gene 50 protein) (MLN 50)	Elastic Net	ENET_alpha0.01	17649	0.213358	3.77e-05	0.29942	0	0.984205
Q15365_NP3	Poly(rC)-binding protein 1 (Alpha-CP1) (Heterogeneous nuclear ribonucleoprotein E1) (hnRNP E1) (Nucleic acid-binding protein SUB2.3)	Elastic Net	ENET_alpha0.01	14844	0.280514	3.79e-05	0.29931	0	0.968333
Q6UWH4_NP4	Golgi-associated kinase 1B (Expressed in nerve and epithelium during development) (Protein FAM198B)	Elastic Net	ENET_alpha0.01	17668	0.204841	3.93e-05	0.298726	0	0.986983
P00738_NP4	Haptoglobin (Zonulin) [Cleaved into: Haptoglobin alpha chain	Elastic Net	ENET_alpha0.01	13816	0.246669	3.96e-05	0.298596	0	0.979871
P58166_NP4	Inhibin beta E chain (Activin beta-E chain)	Elastic Net	ENET_alpha0.01	17017	0.204849	4.08e-05	0.298141	0	0.986095
A0A2R8YF78_NP1	RNA helicase (EC 3.6.4.13)	Elastic Net	ENET_alpha0.01	15473	0.26919	4.08e-05	0.298126	0	0.97326
P46459_NP5	Vesicle-fusing ATPase (EC 3.6.4.6) (N-ethylmaleimide-sensitive fusion protein) (NEM-sensitive fusion protein) (Vesicular-fusion protein NSF)	Elastic Net	ENET_alpha0.01	10136	0.442762	4.1e-05	0.298054	0	0.925914
Q08830_NP4	Fibrinogen-like protein 1 (HP-041) (Hepassocin) (HPS) (Hepatocyte-derived fibrinogen-related protein 1) (HFREP-1) (Liver fibrinogen-related protein 1) (LFIRE-1)	Elastic Net	ENET_alpha0.01	15978	0.247084	4.17e-05	0.297779	0	0.975895
P39060.P39060.1.P39060.2_NP4	Collagen alpha-1(XVIII) chain	Elastic Net	ENET_alpha0.01	16695	0.221772	4.18e-05	0.297741	0	0.978512
P30153_NP5	Serine/threonine-protein phosphatase 2A 65 kDa regulatory subunit A alpha isoform (Medium tumor antigen-associated 61 kDa protein) (PP2A subunit A isoform PR65-alpha) (PP2A subunit A isoform R1-alpha)	Elastic Net	ENET_alpha0.01	12919	0.347028	4.2e-05	0.297665	0	0.95668
P05106_NP4	Integrin beta-3 (Platelet membrane glycoprotein IIIa) (GPIIIa) (CD antigen CD61)	Elastic Net	ENET_alpha0.01	12164	0.373932	4.22e-05	0.297591	0	0.940104
Q5SW96_NP1	Low density lipoprotein receptor adapter protein 1 (Autosomal recessive hypercholesterolemia protein)	Elastic Net	ENET_alpha0.01	15036	0.294313	4.23e-05	0.297553	0	0.971973
Q96KP4_NP5	Cytosolic non-specific dipeptidase (EC 3.4.13.18) (CNDP dipeptidase 2) (Glutamate carboxypeptidase-like protein 1) (Peptidase A) (Threonyl dipeptidase)	Elastic Net	ENET_alpha0.01	18194	0.193302	4.27e-05	0.297394	0	0.990997
Q9HCB6_NP4	Spondin-1 (F-spondin) (Vascular smooth muscle cell growth-promoting factor)	Elastic Net	ENET_alpha0.01	20839	0.149409	4.34e-05	0.297102	0	0.994666
D6RCE7_NP3	Albumin	Elastic Net	ENET_alpha0.01	12254	0.377916	4.41e-05	0.296875	0	0.939585
P69905_NP4	Hemoglobin subunit alpha (Alpha-globin) (Hemoglobin alpha chain) [Cleaved into: Hemopressin]	Elastic Net	ENET_alpha0.01	16783	0.225854	4.42e-05	0.296833	0	0.984421
Q8WWI5_NP1	Choline transporter-like protein 1 (CDw92) (Solute carrier family 44 member 1) (CD antigen CD92)	Elastic Net	ENET_alpha0.01	11743	0.371183	4.42e-05	0.296814	0	0.948065
Q07021_NP1	Complement component 1 Q subcomponent-binding protein	Elastic Net	ENET_alpha0.01	12103	0.386495	4.56e-05	0.296317	0	0.952027
A0A804HII9_NP4	Alpha-actinin-1 (Alpha-actinin cytoskeletal isoform) (F-actin cross-linking protein) (Non-muscle alpha-actinin-1)	Elastic Net	ENET_alpha0.01	13029	0.325489	4.62e-05	0.296113	0	0.955001
Q9GZT8_NP5	NIF3-like protein 1 (Amyotrophic lateral sclerosis 2 chromosomal region candidate gene 1 protein)	Elastic Net	ENET_alpha0.01	18581	0.185083	4.77e-05	0.295576	0	0.99184
A0A096LPE2_NP4	SAA2-SAA4 readthrough	Elastic Net	ENET_alpha0.01	15000	0.274278	4.84e-05	0.29533	0	0.963916
P50991_NP4	T-complex protein 1 subunit delta (TCP-1-delta) (CCT-delta) (Chaperonin containing T-complex polypeptide 1 subunit 4) (Stimulator of TAR RNA-binding)	Elastic Net	ENET_alpha0.01	12167	0.365184	4.85e-05	0.295322	0	0.945033
Q9H4F8.Q9H4F8.2_NP4	SPARC-related modular calcium-binding protein 1 (Secreted modular calcium-binding protein 1) (SMOC-1)	Elastic Net	ENET_alpha0.01	17233	0.20772	4.85e-05	0.29532	0	0.983258
Q06033_NP4	Inter-alpha-trypsin inhibitor heavy chain H3 (ITI heavy chain H3) (ITI-HC3) (Inter-alpha-inhibitor heavy chain 3) (Serum-derived hyaluronan-associated protein) (SHAP)	Elastic Net	ENET_alpha0.01	19627	0.172473	4.87e-05	0.295252	0	0.994319
P36959_NP1	GMP reductase 1 (GMPR 1) (EC 1.7.1.7) (Guanosine 5'-monophosphate oxidoreductase 1) (Guanosine monophosphate reductase 1)	Elastic Net	ENET_alpha0.01	14087	0.31903	4.88e-05	0.29522	0	0.963852
P46783_NP4	Small ribosomal subunit protein eS10 (40S ribosomal protein S10)	Elastic Net	ENET_alpha0.01	13929	0.253599	4.89e-05	0.295167	0	0.962713
P10643_NP4	Complement component C7	Elastic Net	ENET_alpha0.01	13217	0.343317	4.98e-05	0.294864	0	0.964842
Q96C24_NP1	Synaptotagmin-like protein 4 (Exophilin-2) (Granuphilin)	Elastic Net	ENET_alpha0.01	11402	0.407893	5.01e-05	0.294788	0	0.941472
P30048_NP4	Thioredoxin-dependent peroxide reductase	Elastic Net	ENET_alpha0.01	12512	0.345185	5.01e-05	0.294786	0	0.949183
Q14314_NP4	Fibroleukin (Fibrinogen-like protein 2) (pT49)	Elastic Net	ENET_alpha0.01	16490	0.250257	5.02e-05	0.294744	0	0.980584
A0A7I2V3B4_NP5	Sec1 family domain containing 1	Elastic Net	ENET_alpha0.01	11310	0.413351	5.08e-05	0.294557	0	0.934774
A0A024R962_NP4	Complement factor H	Elastic Net	ENET_alpha0.01	16077	0.244989	5.09e-05	0.294526	0	0.976719
P60953_NP4	Cell division control protein 42 homolog (EC 3.6.5.2) (G25K GTP-binding protein)	Elastic Net	ENET_alpha0.01	13324	0.322504	5.12e-05	0.29443	0	0.958261
Q53RD9_NP4	Fibulin-7 (FIBL-7)	Elastic Net	ENET_alpha0.01	13033	0.341325	5.12e-05	0.294426	0	0.965289
A2AEA2.P10321_NP1	Major histocompatibility complex	Elastic Net	ENET_alpha0.01	16521	0.208984	5.13e-05	0.294371	0	0.982212
Q13576_NP1	Ras GTPase-activating-like protein IQGAP2	Elastic Net	ENET_alpha0.01	16369	0.241303	5.14e-05	0.294356	0	0.98226
O15467_NP3	C-C motif chemokine 16 (Chemokine CC-4) (HCC-4) (Chemokine LEC) (IL-10-inducible chemokine) (LCC-1) (Liver-expressed chemokine) (Lymphocyte and monocyte chemoattractant) (LMC) (Monotactin-1) (MTN-1) (NCC-4) (Small-inducible cytokine A16)	Elastic Net	ENET_alpha0.01	14758	0.267624	5.23e-05	0.294075	0	0.969311
P17980.R4GNH3_NP5	26S proteasome regulatory subunit 6A	Elastic Net	ENET_alpha0.01	8569	0.526749	5.23e-05	0.29407	0	0.907778
P50570_NP1	Dynamin-2 (EC 3.6.5.5) (Dynamin 2) (Dynamin II)	Elastic Net	ENET_alpha0.01	14529	0.281751	5.3e-05	0.293836	0	0.968967
Q15019_NP3	Septin-2 (Neural precursor cell expressed developmentally down-regulated protein 5) (NEDD-5)	XGBoost	XGBoost	NA	NA	5.36e-05	0.293649	0	0.999979
O60814.P57053.P62807_NP4	Histone H2B type 1-K	Elastic Net	ENET_alpha0.01	19207	0.166465	5.42e-05	0.293471	0	0.987292
P63267.2_NP1	Actin	Elastic Net	ENET_alpha0.01	12612	0.330476	5.48e-05	0.293313	0	0.957003
A0A7I2V621_NP1	Polypyrimidine tract-binding protein 1	Elastic Net	ENET_alpha0.01	14600	0.298363	5.54e-05	0.293131	0	0.97327
P30740_NP4	Leukocyte elastase inhibitor (LEI) (Monocyte/neutrophil elastase inhibitor) (EI) (M/NEI) (Peptidase inhibitor 2) (PI-2) (Serpin B1)	Elastic Net	ENET_alpha0.01	11362	0.413403	5.54e-05	0.293105	0	0.932816
P06702_NP4	Protein S100-A9 (Calgranulin-B) (Calprotectin L1H subunit) (Leukocyte L1 complex heavy chain) (Migration inhibitory factor-related protein 14) (MRP-14) (p14) (S100 calcium-binding protein A9)	Elastic Net	ENET_alpha0.01	17334	0.213929	5.55e-05	0.293078	0	0.977886
Q14103.3_NP1	Heterogeneous nuclear ribonucleoprotein D0 (hnRNP D0) (AU-rich element RNA-binding protein 1)	Elastic Net	ENET_alpha0.01	13545	0.337633	5.67e-05	0.292728	0	0.960287
P15170.2.P15170.3_NP1	Eukaryotic peptide chain release factor GTP-binding subunit ERF3A (Eukaryotic peptide chain release factor subunit 3a) (eRF3a) (EC 3.6.5.-) (G1 to S phase transition protein 1 homolog)	Elastic Net	ENET_alpha0.01	13564	0.327235	5.7e-05	0.292641	0	0.962215
E9PFZ2_NP4	Ceruloplasmin	Elastic Net	ENET_alpha0.01	17983	0.223206	5.71e-05	0.292633	0	0.984954
P68036_NP3	Ubiquitin-conjugating enzyme E2 L3 (EC 2.3.2.23) (E2 ubiquitin-conjugating enzyme L3) (L-UBC) (UbcH7) (Ubiquitin carrier protein L3) (Ubiquitin-conjugating enzyme E2-F1) (Ubiquitin-protein ligase L3)	Elastic Net	ENET_alpha0.01	12249	0.397011	5.71e-05	0.292622	0	0.949666
Q9H8L6_NP4	Multimerin-2 (EMILIN-3) (Elastin microfibril interface located protein 3) (Elastin microfibril interfacer 3) (EndoGlyx-1 p125/p140 subunit)	Elastic Net	ENET_alpha0.01	12958	0.363602	5.8e-05	0.292356	0	0.958661
A0A7I2V4L7_NP1	Polyadenylate-binding protein (PABP)	Elastic Net	ENET_alpha0.01	14155	0.307042	5.85e-05	0.292233	0	0.965589
Q9BYC5_NP3	Alpha-(1	Elastic Net	ENET_alpha0.01	14166	0.296885	5.86e-05	0.292184	0	0.970915
P52907_NP4	F-actin-capping protein subunit alpha-1 (CapZ alpha-1)	Elastic Net	ENET_alpha0.01	12069	0.366184	5.94e-05	0.29197	0	0.940734
Q9H2K8_NP4	Serine/threonine-protein kinase TAO3 (EC 2.7.11.1) (Cutaneous T-cell lymphoma-associated antigen HD-CL-09) (CTCL-associated antigen HD-CL-09) (Dendritic cell-derived protein kinase) (JNK/SAPK-inhibitory kinase) (Jun kinase-inhibitory kinase) (Kinase from chicken homolog A) (hKFC-A) (Thousand and one amino acid protein 3)	Elastic Net	ENET_alpha0.01	14578	0.291109	5.96e-05	0.291917	0	0.967678
Q05655_NP1	Protein kinase C delta type (EC 2.7.11.13) (Tyrosine-protein kinase PRKCD) (EC 2.7.10.2) (nPKC-delta) [Cleaved into: Protein kinase C delta type regulatory subunit	Elastic Net	ENET_alpha0.01	19260	0.187336	6e-05	0.29181	0	0.993096
P02654_NP4	Apolipoprotein C-I (Apo-CI) (ApoC-I) (Apolipoprotein C1) [Cleaved into: Truncated apolipoprotein C-I]	Elastic Net	ENET_alpha0.01	14661	0.282858	6.1e-05	0.291517	0	0.976856
Q8N8Q3.3_NP3	Endonuclease V (hEndoV) (EC 3.1.26.-) (Inosine-specific endoribonuclease)	Elastic Net	ENET_alpha0.01	14472	0.309136	6.16e-05	0.291354	0	0.969116
P08697_NP4	Alpha-2-antiplasmin (Alpha-2-AP) (Alpha-2-plasmin inhibitor) (Alpha-2-PI) (Serpin F2)	Elastic Net	ENET_alpha0.01	16336	0.21279	6.18e-05	0.291306	0	0.983153
A0A024R8Y9_NP4	Selectin P	Elastic Net	ENET_alpha0.01	14889	0.283281	6.2e-05	0.291255	0	0.967683
Q13464_NP4	Rho-associated protein kinase 1 (EC 2.7.11.1) (Renal carcinoma antigen NY-REN-35) (Rho-associated	Elastic Net	ENET_alpha0.01	11602	0.369622	6.22e-05	0.291215	0	0.947313
P08571_NP4	Monocyte differentiation antigen CD14 (Myeloid cell-specific leucine-rich glycoprotein) (CD antigen CD14) [Cleaved into: Monocyte differentiation antigen CD14	Elastic Net	ENET_alpha0.01	19057	0.177901	6.51e-05	0.290434	0	0.99358
A0A0U1RQP1_NP1	dynamin GTPase (EC 3.6.5.5)	Elastic Net	ENET_alpha0.01	14387	0.298392	6.57e-05	0.290281	0	0.972981
A0A1W2PS24.P04439.Q5SRN5_NP1	MHC class I antigen (Major histocompatibility complex	Elastic Net	ENET_alpha0.01	17026	0.210843	6.59e-05	0.290235	0	0.981979
P05023.P05023.4_NP1	Sodium/potassium-transporting ATPase subunit alpha-1	Elastic Net	ENET_alpha0.01	18355	0.184156	6.77e-05	0.289792	0	0.990169
P02452_NP1	Collagen alpha-1(I) chain (Alpha-1 type I collagen)	Elastic Net	ENET_alpha0.01	10214	0.408082	6.78e-05	0.289767	0	0.927933
Q7L7X3_NP4	Serine/threonine-protein kinase TAO1 (EC 2.7.11.1) (Kinase from chicken homolog B) (hKFC-B) (MARK Kinase) (MARKK) (Prostate-derived sterile 20-like kinase 2) (PSK-2) (PSK2) (Prostate-derived STE20-like kinase 2) (Thousand and one amino acid protein kinase 1) (TAOK1) (hTAOK1)	Elastic Net	ENET_alpha0.01	14955	0.299467	6.78e-05	0.289765	0	0.97056
A0A7I2V3R8.F8W6I7.P09651.P09651.2.P09651.3_NP1	Heterogeneous nuclear ribonucleoprotein A1	Elastic Net	ENET_alpha0.01	14200	0.325411	6.81e-05	0.289684	0	0.958306
P00558_NP1	Phosphoglycerate kinase 1 (EC 2.7.2.3) (Cell migration-inducing gene 10 protein) (Primer recognition protein 2) (PRP 2)	Elastic Net	ENET_alpha0.01	12765	0.367436	7.09e-05	0.289017	0	0.95305
Q9H4B7_NP4	Tubulin beta-1 chain	Elastic Net	ENET_alpha0.01	12612	0.359695	7.09e-05	0.289015	0	0.947721
M0R0C6.Q92945_NP1	Far upstream element-binding protein 2	Elastic Net	ENET_alpha0.01	12436	0.402625	7.14e-05	0.288901	0	0.927526
P01743_NP3	Immunoglobulin heavy variable 1-46 (Ig heavy chain V-I region DOT) (Ig heavy chain V-I region HG3) (Ig heavy chain V-I region Mot)	Elastic Net	ENET_alpha0.01	9158	0.497191	7.21e-05	0.288744	0	0.919769
P06681_NP4	Complement C2 (EC 3.4.21.43) (C3/C5 convertase) [Cleaved into: Complement C2b fragment	Elastic Net	ENET_alpha0.01	10659	0.392169	7.26e-05	0.288619	0	0.936051
Q07954_NP4	Prolow-density lipoprotein receptor-related protein 1 (LRP-1) (Alpha-2-macroglobulin receptor) (A2MR) (Apolipoprotein E receptor) (APOER) (CD antigen CD91) [Cleaved into: Low-density lipoprotein receptor-related protein 1 85 kDa subunit (LRP-85)	Elastic Net	ENET_alpha0.01	12901	0.386585	7.37e-05	0.288365	0	0.955261
P23219.P23219.2.P23219.3_NP4	Prostaglandin G/H synthase 1 (EC 1.14.99.1) (Cyclooxygenase-1) (COX-1) (Prostaglandin H2 synthase 1) (PGH synthase 1) (PGHS-1) (PHS 1) (Prostaglandin-endoperoxide synthase 1)	Elastic Net	ENET_alpha0.01	13086	0.34496	7.44e-05	0.288202	0	0.957066
P02042_NP1	Hemoglobin subunit delta (Delta-globin) (Hemoglobin delta chain)	Elastic Net	ENET_alpha0.01	20253	0.161309	7.56e-05	0.287938	0	0.996421
P50914_NP4	Large ribosomal subunit protein eL14 (60S ribosomal protein L14) (CAG-ISL 7)	Elastic Net	ENET_alpha0.01	8787	0.512829	7.59e-05	0.287878	0	0.91619
P63000.2_NP4	Ras-related C3 botulinum toxin substrate 1 (EC 3.6.5.2) (Cell migration-inducing gene 5 protein) (Ras-like protein TC25) (p21-Rac1)	Elastic Net	ENET_alpha0.01	12975	0.366967	7.61e-05	0.287836	0	0.953217
P30101_NP4	Protein disulfide-isomerase A3 (EC 5.3.4.1) (58 kDa glucose-regulated protein) (58 kDa microsomal protein) (p58) (Disulfide isomerase ER-60) (Endoplasmic reticulum resident protein 57) (ER protein 57) (ERp57) (Endoplasmic reticulum resident protein 60) (ER protein 60) (ERp60)	Elastic Net	ENET_alpha0.01	18554	0.187426	7.73e-05	0.287572	0	0.992046
P61626_NP4	Lysozyme C (EC 3.2.1.17) (1	Elastic Net	ENET_alpha0.01	16968	0.248571	7.77e-05	0.287478	0	0.978499
P41159_NP2	Leptin (Obese protein) (Obesity factor)	Elastic Net	ENET_alpha0.01	19216	0.147827	7.83e-05	0.28736	0	0.992879
P55160_NP4	Nck-associated protein 1-like (Hematopoietic protein 1) (Membrane-associated protein HEM-1)	Elastic Net	ENET_alpha0.01	16400	0.253881	7.88e-05	0.287248	0	0.976257
O75558_NP1	Syntaxin-11	Elastic Net	ENET_alpha0.01	11908	0.376481	7.89e-05	0.287214	0	0.947095
P20701_NP1	Integrin alpha-L (CD11 antigen-like family member A) (Leukocyte adhesion glycoprotein LFA-1 alpha chain) (LFA-1A) (Leukocyte function-associated molecule 1 alpha chain) (CD antigen CD11a)	Elastic Net	ENET_alpha0.01	12781	0.35792	8.01e-05	0.286979	0	0.938715
Q08722_NP4	Leukocyte surface antigen CD47 (Antigenic surface determinant protein OA3) (Integrin-associated protein) (IAP) (Protein MER6) (CD antigen CD47)	Elastic Net	ENET_alpha0.01	15934	0.237296	8.03e-05	0.286919	0	0.980495
P22392.2_NP1	Nucleoside diphosphate kinase B (NDK B) (NDP kinase B) (EC 2.7.4.6) (C-myc purine-binding transcription factor PUF) (Histidine protein kinase NDKB) (EC 2.7.13.3) (nm23-H2)	Elastic Net	ENET_alpha0.01	12245	0.372444	8.12e-05	0.286744	0	0.950468
A0A087WY55.Q9NP79_NP1	Chromosome 6 open reading frame 55	XGBoost	XGBoost	NA	NA	8.16e-05	0.286663	0	0.999992
P30050_NP1	Large ribosomal subunit protein uL11 (60S ribosomal protein L12)	Elastic Net	ENET_alpha0.01	13198	0.342266	8.2e-05	0.286574	0	0.956461
Q16181_NP3	Septin-7 (CDC10 protein homolog)	Elastic Net	ENET_alpha0.01	15949	0.251058	8.24e-05	0.28649	0	0.976737
J3QRS3.O14950.P19105_NP4	Myosin light chain 12A (Myosin regulatory light chain MRCL3	Elastic Net	ENET_alpha0.01	12839	0.331492	8.25e-05	0.286469	0	0.955347
P12110.2_NP4	Collagen alpha-2(VI) chain	Elastic Net	ENET_alpha0.01	18932	0.194557	8.32e-05	0.286327	0	0.990384
O60476_NP5	Mannosyl-oligosaccharide 1	Elastic Net	ENET_alpha0.01	12017	0.392969	8.6e-05	0.285764	0	0.942271
P62873_NP4	Guanine nucleotide-binding protein G(I)/G(S)/G(T) subunit beta-1 (Transducin beta chain 1)	Elastic Net	ENET_alpha0.01	9598	0.460625	8.87e-05	0.285236	0	0.899482
P19971_NP4	Thymidine phosphorylase (TP) (EC 2.4.2.4) (Gliostatin) (Platelet-derived endothelial cell growth factor) (PD-ECGF) (TdRPase)	Elastic Net	ENET_alpha0.01	12172	0.380762	8.96e-05	0.285074	0	0.946753
P14866_NP1	Heterogeneous nuclear ribonucleoprotein L (hnRNP L)	Elastic Net	ENET_alpha0.01	12728	0.362806	9.01e-05	0.284976	0	0.949478
Q68EM7.Q68EM7.2_NP1	Rho GTPase-activating protein 17 (Rho-type GTPase-activating protein 17) (RhoGAP interacting with CIP4 homologs protein 1) (RICH-1)	Elastic Net	ENET_alpha0.01	18591	0.174436	9.06e-05	0.284889	0	0.994405
F5H7Y6_NP4	small monomeric GTPase (EC 3.6.5.2)	Elastic Net	ENET_alpha0.01	13906	0.282351	9.09e-05	0.284832	0	0.966415
O60493_NP1	Sorting nexin-3 (Protein SDP3)	Elastic Net	ENET_alpha0.01	16641	0.243643	9.2e-05	0.28462	0	0.979365
A0A6Q8PFA6.A0A6Q8PH57.O00139.O00139.4_NP4	Kinesin-like protein	Elastic Net	ENET_alpha0.01	12133	0.373511	9.34e-05	0.284364	0	0.951848
P02649_NP4	Apolipoprotein E (Apo-E)	Elastic Net	ENET_alpha0.01	17366	0.206372	9.38e-05	0.284292	0	0.985983
Q8NCH0_NP1	Carbohydrate sulfotransferase 14 (EC 2.8.2.35) (Dermatan 4-sulfotransferase 1) (D4ST-1) (hD4ST1)	Elastic Net	ENET_alpha0.01	12925	0.35651	9.41e-05	0.284237	0	0.959017
G3V3J9_NP4	Guanine nucleotide-binding protein subunit gamma	Elastic Net	ENET_alpha0.01	14902	0.293641	9.47e-05	0.284138	0	0.975033
P40926_NP1	Malate dehydrogenase	Elastic Net	ENET_alpha0.01	14535	0.314365	9.55e-05	0.283996	0	0.966858
Q14247_NP5	Src substrate cortactin (Amplaxin) (Oncogene EMS1)	Elastic Net	ENET_alpha0.01	18129	0.221074	9.68e-05	0.283765	0	0.98592
Q99961_NP2	Endophilin-A2 (EEN fusion partner of MLL) (Endophilin-2) (Extra eleven-nineteen leukemia fusion gene protein) (EEN) (SH3 domain protein 2B) (SH3 domain-containing GRB2-like protein 1)	Elastic Net	ENET_alpha0.01	14292	0.308859	9.78e-05	0.283577	0	0.970748
P07951.2_NP5	Tropomyosin beta chain (Beta-tropomyosin) (Tropomyosin-2)	Elastic Net	ENET_alpha0.01	16573	0.241676	9.93e-05	0.283327	0	0.980994
P17301_NP4	Integrin alpha-2 (CD49 antigen-like family member B) (Collagen receptor) (Platelet membrane glycoprotein Ia) (GPIa) (VLA-2 subunit alpha) (CD antigen CD49b)	Elastic Net	ENET_alpha0.01	11868	0.376344	9.98e-05	0.283244	0	0.945378
O75348_NP1	V-type proton ATPase subunit G 1 (V-ATPase subunit G 1) (V-ATPase 13 kDa subunit 1) (Vacuolar proton pump subunit G 1) (Vacuolar proton pump subunit M16)	Elastic Net	ENET_alpha0.01	13617	0.338047	9.99e-05	0.283215	0	0.957888
P00742_NP4	Coagulation factor X (EC 3.4.21.6) (Stuart factor) (Stuart-Prower factor) [Cleaved into: Factor X light chain	XGBoost	XGBoost	NA	NA	0.000102634	0.282757	0	0.99998
Q93084_NP4	Sarcoplasmic/endoplasmic reticulum calcium ATPase 3 (SERCA3) (SR Ca(2+)-ATPase 3) (EC 7.2.2.10) (Calcium pump 3)	Elastic Net	ENET_alpha0.01	13229	0.312796	0.00010342	0.282626	0	0.959727
Q6Q788_NP4	Apolipoprotein A-V (Apo-AV) (ApoA-V) (Apolipoprotein A5) (Regeneration-associated protein 3)	Elastic Net	ENET_alpha0.01	17300	0.21509	0.000103626	0.282592	0	0.986375
D6RAM3_NP1	Docking protein 3	Elastic Net	ENET_alpha0.01	12573	0.374676	0.000103706	0.282578	0	0.949186
P05771.2_NP1	Protein kinase C beta type (PKC-B) (PKC-beta) (EC 2.7.11.13)	Elastic Net	ENET_alpha0.01	14527	0.324776	0.000103856	0.282554	0	0.967261
P26038_NP4	Moesin (Membrane-organizing extension spike protein)	Elastic Net	ENET_alpha0.01	13532	0.32261	0.000104362	0.28247	0	0.969275
O94804_NP4	Serine/threonine-protein kinase 10 (EC 2.7.11.1) (Lymphocyte-oriented kinase)	Elastic Net	ENET_alpha0.01	11372	0.443176	0.000106317	0.282152	0	0.926853
P13489_NP2	Ribonuclease inhibitor (Placental ribonuclease inhibitor) (Placental RNase inhibitor) (Ribonuclease/angiogenin inhibitor 1) (RAI)	Elastic Net	ENET_alpha0.01	16801	0.214686	0.000106953	0.28205	0	0.985027
Q16591_NP3	MYC proto-oncogene	Elastic Net	ENET_alpha0.01	11729	0.401519	0.000110016	0.281564	0	0.952382
P61978.2_NP4	Heterogeneous nuclear ribonucleoprotein K (hnRNP K) (Transformation up-regulated nuclear protein) (TUNP)	Elastic Net	ENET_alpha0.01	11921	0.379863	0.000110344	0.281513	0	0.935228
P01011_NP4	Alpha-1-antichymotrypsin (ACT) (Cell growth-inhibiting gene 24/25 protein) (Serpin A3) [Cleaved into: Alpha-1-antichymotrypsin His-Pro-less]	Elastic Net	ENET_alpha0.01	15300	0.257981	0.000110745	0.281451	0	0.964612
Q96JF6_NP3	Zinc finger protein 594 (Zinc finger protein HZF18)	Elastic Net	ENET_alpha0.01	19038	0.204819	0.000111652	0.28131	0	0.990466
O43866_NP4	CD5 antigen-like (Apoptosis inhibitor expressed by macrophages) (hAIM) (CT-2) (IgM-associated peptide) (SP-alpha)	Elastic Net	ENET_alpha0.01	11016	0.430501	0.000113148	0.281081	0	0.930698
P30044_NP4	Peroxiredoxin-5	Elastic Net	ENET_alpha0.01	16073	0.247609	0.000115587	0.280713	0	0.979369
Q99685_NP4	Monoglyceride lipase (MGL) (EC 3.1.1.23) (HU-K5) (Lysophospholipase homolog) (Lysophospholipase-like) (Monoacylglycerol lipase) (MAGL)	Elastic Net	ENET_alpha0.01	17902	0.214362	0.000116198	0.280622	0	0.985907
O00187_NP4	Mannan-binding lectin serine protease 2 (EC 3.4.21.104) (MBL-associated serine protease 2) (Mannose-binding protein-associated serine protease 2) (MASP-2) [Cleaved into: Mannan-binding lectin serine protease 2 A chain	Elastic Net	ENET_alpha0.01	17614	0.215804	0.000117274	0.280463	0	0.988322
P10599_NP2	Thioredoxin (Trx) (ATL-derived factor) (ADF) (Surface-associated sulphydryl protein) (SASP) (allergen Hom s Trx)	Elastic Net	ENET_alpha0.01	17282	0.227538	0.000119298	0.280168	0	0.984595
P00491_NP1	Purine nucleoside phosphorylase (PNP) (EC 2.4.2.1) (Inosine phosphorylase) (Inosine-guanosine phosphorylase)	Elastic Net	ENET_alpha0.01	12466	0.371072	0.000121209	0.279893	0	0.946554
Q8WWA0_NP4	Intelectin-1 (ITLN-1) (Endothelial lectin HL-1) (Galactofuranose-binding lectin) (Intestinal lactoferrin receptor) (Omentin)	Elastic Net	ENET_alpha0.01	17110	0.229024	0.000121661	0.279828	0	0.984995
P62633.P62633.2_NP1	CCHC-type zinc finger nucleic acid binding protein	XGBoost	XGBoost	NA	NA	0.000122986	0.279641	0	0.999992
Q6VY07_NP3	Phosphofurin acidic cluster sorting protein 1 (PACS-1)	Elastic Net	ENET_alpha0.01	11345	0.407071	0.000123202	0.27961	0	0.943551
P13796_NP2	Plastin-2 (L-plastin) (LC64P) (Lymphocyte cytosolic protein 1) (LCP-1)	Elastic Net	ENET_alpha0.01	14221	0.290814	0.000124843	0.279381	0	0.963502
P33261_NP3	Cytochrome P450 2C19 (EC 1.14.14.1) ((R)-limonene 6-monooxygenase) (EC 1.14.14.53) ((S)-limonene 6-monooxygenase) (EC 1.14.14.51) ((S)-limonene 7-monooxygenase) (EC 1.14.14.52) (CYPIIC17) (CYPIIC19) (Cytochrome P450-11A) (Cytochrome P450-254C) (Fenbendazole monooxygenase (4'-hydroxylating)) (EC 1.14.14.75) (Mephenytoin 4-hydroxylase)	Elastic Net	ENET_alpha0.01	13442	0.358591	0.000126408	0.279165	0	0.958317
F8WE86_NP1	Transcobalamin-2 (Transcobalamin II)	Elastic Net	ENET_alpha0.01	15228	0.277543	0.000127211	0.279055	0	0.97426
P29350_NP1	Tyrosine-protein phosphatase non-receptor type 6 (EC 3.1.3.48) (Hematopoietic cell protein-tyrosine phosphatase) (Protein-tyrosine phosphatase 1C) (PTP-1C) (Protein-tyrosine phosphatase SHP-1) (SH-PTP1)	Elastic Net	ENET_alpha0.01	16870	0.217717	0.00012735	0.279036	0	0.983045
P46109_NP4	Crk-like protein	Elastic Net	ENET_alpha0.01	15686	0.246722	0.000127642	0.278996	0	0.978583
P26583_NP2	High mobility group protein B2 (High mobility group protein 2) (HMG-2)	Elastic Net	ENET_alpha0.01	10779	0.438097	0.00012924	0.27878	0	0.920119
Q92686_NP4	Neurogranin (Ng) (RC3) [Cleaved into: NEUG(55-78)]	Elastic Net	ENET_alpha0.01	12993	0.345051	0.00012955	0.278738	0	0.959087
P16152_NP4	Carbonyl reductase [NADPH] 1 (EC 1.1.1.184) (15-hydroxyprostaglandin dehydrogenase [NADP(+)]) (EC 1.1.1.196	Elastic Net	ENET_alpha0.01	6956	0.611025	0.000132362	0.278365	0	0.864559
K7EK33.K7EQ55.Q96EP5_NP1	DAZ-associated protein 1	Elastic Net	ENET_alpha0.01	17072	0.242291	0.000133767	0.278181	0	0.984283
Q14624_NP4	Inter-alpha-trypsin inhibitor heavy chain H4 (ITI heavy chain H4) (ITI-HC4) (Inter-alpha-inhibitor heavy chain 4) (Inter-alpha-trypsin inhibitor family heavy chain-related protein) (IHRP) (Plasma kallikrein sensitive glycoprotein 120) (Gp120) (PK-120) [Cleaved into: 70 kDa inter-alpha-trypsin inhibitor heavy chain H4	Elastic Net	ENET_alpha0.01	16500	0.225778	0.000134059	0.278143	0	0.98571
P47813_NP1	Eukaryotic translation initiation factor 1A	Elastic Net	ENET_alpha0.01	15057	0.283556	0.000134731	0.278056	0	0.969491
E7ER44.P02788.P02788.2_NP4	Lactotransferrin	Elastic Net	ENET_alpha0.01	16395	0.244806	0.000135392	0.277971	0	0.977389
P02812_NP1	Basic salivary proline-rich protein 2 (Salivary proline-rich protein) (Con1 glycoprotein) [Cleaved into: Basic proline-rich peptide IB-1	Elastic Net	ENET_alpha0.01	17603	0.222738	0.0001372	0.27774	0	0.987928
Q6UWP8_NP1	Suprabasin	Elastic Net	ENET_alpha0.01	14588	0.289692	0.000139468	0.277453	0	0.975714
Q7L1Q6.4_NP3	eIF5-mimic protein 2 (Basic leucine zipper and W2 domain-containing protein 1) (Protein Orf)	Elastic Net	ENET_alpha0.01	16805	0.24727	0.000140577	0.277315	0	0.982131
Q9NRA1_NP2	Platelet-derived growth factor C (PDGF-C) (Fallotein) (Spinal cord-derived growth factor) (SCDGF) (VEGF-E) [Cleaved into: Platelet-derived growth factor C	Elastic Net	ENET_alpha0.01	13918	0.249963	0.000142465	0.277082	0	0.963117
P40197_NP4	Platelet glycoprotein V (GPV) (Glycoprotein 5) (CD antigen CD42d)	Elastic Net	ENET_alpha0.01	13528	0.349597	0.000142836	0.277037	0	0.959385
Q12797.10_NP4	Aspartyl/asparaginyl beta-hydroxylase (EC 1.14.11.16) (Aspartate beta-hydroxylase) (ASP beta-hydroxylase) (Peptide-aspartate beta-dioxygenase)	Elastic Net	ENET_alpha0.01	16429	0.240524	0.000143939	0.276902	0	0.983368
Q658P3.Q658P3.2_NP1	Metalloreductase STEAP3 (EC 1.16.1.-) (Dudulin-2) (Six-transmembrane epithelial antigen of prostate 3) (Tumor suppressor-activated pathway protein 6) (hTSAP6) (pHyde) (hpHyde)	Elastic Net	ENET_alpha0.01	12247	0.367258	0.000144189	0.276872	0	0.955978
P12111_NP1	Collagen alpha-3(VI) chain	Elastic Net	ENET_alpha0.01	19564	0.192172	0.00014483	0.276794	0	0.990834
A0A7I2V4L6.O15498_NP1	YKT6 v-SNARE homolog	Elastic Net	ENET_alpha0.01	15319	0.254516	0.000145254	0.276743	0	0.977247
P11940_NP1	Polyadenylate-binding protein 1 (PABP-1) (Poly(A)-binding protein 1)	Elastic Net	ENET_alpha0.01	15201	0.258262	0.000147487	0.276475	0	0.969396
F5GYQ1.P61421_NP1	V-type proton ATPase subunit	Elastic Net	ENET_alpha0.01	12138	0.387829	0.000147615	0.27646	0	0.956357
P53582_NP1	Methionine aminopeptidase 1 (MAP 1) (MetAP 1) (EC 3.4.11.18) (Peptidase M 1)	Elastic Net	ENET_alpha0.01	17309	0.208156	0.000148608	0.276343	0	0.985014
O00339.O00339.2_NP4	Matrilin-2	Elastic Net	ENET_alpha0.01	17626	0.195547	0.000149445	0.276244	0	0.990013
Q9NQC3.3_NP4	Reticulon-4 (Foocen) (Neurite outgrowth inhibitor) (Nogo protein) (Neuroendocrine-specific protein) (NSP) (Neuroendocrine-specific protein C homolog) (RTN-x) (Reticulon-5)	Elastic Net	ENET_alpha0.01	14542	0.300071	0.000150678	0.2761	0	0.965271
P62805_NP4	Histone H4	Elastic Net	ENET_alpha0.01	16959	0.205035	0.000151722	0.275979	0	0.976542
Q05682.4_NP4	Caldesmon (CDM)	Elastic Net	ENET_alpha0.01	16159	0.257365	0.000153915	0.275727	0	0.980823
Q8NBP7_NP4	Proprotein convertase subtilisin/kexin type 9 (EC 3.4.21.-) (Neural apoptosis-regulated convertase 1) (NARC-1) (Proprotein convertase 9) (PC9) (Subtilisin/kexin-like protease PC9)	Elastic Net	ENET_alpha0.01	14352	0.287069	0.000154548	0.275655	0	0.970755
Q14520_NP4	Hyaluronan-binding protein 2 (EC 3.4.21.-) (Factor VII-activating protease) (Factor seven-activating protease) (FSAP) (Hepatocyte growth factor activator-like protein) (Plasma hyaluronan-binding protein) [Cleaved into: Hyaluronan-binding protein 2 50 kDa heavy chain	Elastic Net	ENET_alpha0.01	18419	0.200116	0.000154714	0.275636	0	0.98908
Q96PD5_NP4	N-acetylmuramoyl-L-alanine amidase (EC 3.5.1.28) (Peptidoglycan recognition protein 2) (Peptidoglycan recognition protein long) (PGRP-L)	Elastic Net	ENET_alpha0.01	14914	0.311048	0.000155031	0.2756	0	0.966105
P51888_NP4	Prolargin (Proline-arginine-rich end leucine-rich repeat protein)	Elastic Net	ENET_alpha0.01	10098	0.481587	0.000156037	0.275486	0	0.940171
O94812_NP1	BAI1-associated protein 3 (BAP3) (Brain-specific angiogenesis inhibitor I-associated protein 3)	Elastic Net	ENET_alpha0.01	11114	0.443024	0.000157168	0.275359	0	0.939453
O43294_NP4	Transforming growth factor beta-1-induced transcript 1 protein (Androgen receptor coactivator 55 kDa protein) (Androgen receptor-associated protein of 55 kDa) (Hydrogen peroxide-inducible clone 5 protein) (Hic-5)	Elastic Net	ENET_alpha0.01	9883	0.442321	0.00015851	0.275209	0	0.919405
D6R934_NP4	Complement C1q B chain	Elastic Net	ENET_alpha0.01	16355	0.220375	0.0001594	0.275111	0	0.979473
P19367.2_NP4	Hexokinase-1 (EC 2.7.1.1) (Brain form hexokinase) (Hexokinase type I) (HK I) (Hexokinase-A)	Elastic Net	ENET_alpha0.01	13047	0.33124	0.000160691	0.274969	0	0.958653
Q04917_NP2	14-3-3 protein eta (Protein AS1)	Elastic Net	ENET_alpha0.01	15313	0.26966	0.000162638	0.274756	0	0.973037
Q00325.Q00325.2_NP4	Solute carrier family 25 member 3	Elastic Net	ENET_alpha0.01	17943	0.203287	0.000165599	0.274438	0	0.988077
O95866_NP1	Megakaryocyte and platelet inhibitory receptor G6b (Protein G6b)	Elastic Net	ENET_alpha0.01	11416	0.407558	0.000165652	0.274432	0	0.942378
Q5T123_NP2	SH3 domain-binding glutamic acid-rich-like protein 3	Elastic Net	ENET_alpha0.01	13153	0.343876	0.000166115	0.274383	0	0.959277
P07737_NP4	Profilin-1 (Epididymis tissue protein Li 184a) (Profilin I)	Elastic Net	ENET_alpha0.01	10704	0.422651	0.000166401	0.274353	0	0.925508
Q92626_NP4	Peroxidasin homolog (EC 1.11.2.-) (Melanoma-associated antigen MG50) (Peroxidasin 1) (hsPxd01) (Vascular peroxidase 1) (p53-responsive gene 2 protein) [Cleaved into: PXDN active fragment]	Elastic Net	ENET_alpha0.01	15877	0.233568	0.000166526	0.274339	0	0.974938
Q15691_NP1	Microtubule-associated protein RP/EB family member 1 (APC-binding protein EB1) (End-binding protein 1) (EB1)	Elastic Net	ENET_alpha0.01	18601	0.223241	0.000167152	0.274273	0	0.984335
P02675_NP4	Fibrinogen beta chain [Cleaved into: Fibrinopeptide B	Elastic Net	ENET_alpha0.01	9120	0.50404	0.000169045	0.274074	0	0.918426
P16070.P16070.10.P16070.11.P16070.4_NP2	CD44 antigen	Elastic Net	ENET_alpha0.01	17931	0.228707	0.000169426	0.274034	0	0.986284
P18627_NP1	Lymphocyte activation gene 3 protein (LAG-3) (CD antigen CD223) [Cleaved into: Secreted lymphocyte activation gene 3 protein (sLAG-3)]	Elastic Net	ENET_alpha0.01	15926	0.232773	0.000170136	0.27396	0	0.975773
P55145_NP3	Mesencephalic astrocyte-derived neurotrophic factor (Arginine-rich protein) (Protein ARMET)	Elastic Net	ENET_alpha0.01	13391	0.354523	0.000170537	0.273919	0	0.959036
O15145_NP1	Actin-related protein 2/3 complex subunit 3 (Arp2/3 complex 21 kDa subunit) (p21-ARC)	Elastic Net	ENET_alpha0.01	12194	0.380114	0.000171068	0.273864	0	0.932843
P07360_NP4	Complement component C8 gamma chain	Elastic Net	ENET_alpha0.01	13008	0.319347	0.000171821	0.273786	0	0.966447
Q15907_NP1	Ras-related protein Rab-11B (EC 3.6.5.2) (GTP-binding protein YPT3)	Elastic Net	ENET_alpha0.01	13519	0.328257	0.000172152	0.273752	0	0.960902
Q76LX8_NP4	A disintegrin and metalloproteinase with thrombospondin motifs 13 (ADAM-TS 13) (ADAM-TS13) (ADAMTS-13) (EC 3.4.24.87) (von Willebrand factor-cleaving protease) (vWF-CP) (vWF-cleaving protease)	Elastic Net	ENET_alpha0.01	12367	0.357538	0.000172613	0.273705	0	0.952716
Q8TC12_NP4	Retinol dehydrogenase 11 (EC 1.1.1.300) (Androgen-regulated short-chain dehydrogenase/reductase 1) (HCV core-binding protein HCBP12) (Prostate short-chain dehydrogenase/reductase 1) (Retinal reductase 1) (RalR1) (Short chain dehydrogenase/reductase family 7C member 1)	Elastic Net	ENET_alpha0.01	14104	0.329096	0.000174396	0.273523	0	0.964378
O43707_NP4	Alpha-actinin-4 (Non-muscle alpha-actinin 4)	Elastic Net	ENET_alpha0.01	13035	0.34997	0.000175069	0.273454	0	0.940502
B1AHL2_NP5	Fibulin-1	Elastic Net	ENET_alpha0.01	14869	0.294265	0.000175162	0.273445	0	0.968045
P45880_NP4	Voltage-dependent anion-selective channel protein 2 (VDAC-2) (hVDAC2) (Outer mitochondrial membrane protein porin 2)	Elastic Net	ENET_alpha0.01	12433	0.340742	0.00017714	0.273246	0	0.945669
P04839_NP1	Cytochrome b-245 heavy chain (EC 1.-.-.-) (CGD91-phox) (Cytochrome b(558) subunit beta) (Cytochrome b558 subunit beta) (Heme-binding membrane glycoprotein gp91phox) (NADPH oxidase 2) (Neutrophil cytochrome b 91 kDa polypeptide) (Superoxide-generating NADPH oxidase heavy chain subunit) (gp91-1) (gp91-phox) (p22 phagocyte B-cytochrome)	Elastic Net	ENET_alpha0.01	16090	0.261558	0.000178031	0.273157	0	0.978996
Q96A00_NP1	Protein phosphatase 1 regulatory subunit 14A (17 kDa PKC-potentiated inhibitory protein of PP1) (Protein kinase C-potentiated inhibitor protein of 17 kDa) (CPI-17)	Elastic Net	ENET_alpha0.01	12542	0.365418	0.000178431	0.273117	0	0.954237
P14209_NP4	CD99 antigen (12E7) (E2 antigen) (Protein MIC2) (T-cell surface glycoprotein E2) (CD antigen CD99)	Elastic Net	ENET_alpha0.01	15007	0.252222	0.000179482	0.273013	0	0.974236
P02749_NP4	Beta-2-glycoprotein 1 (APC inhibitor) (Activated protein C-binding protein) (Anticardiolipin cofactor) (Apolipoprotein H) (Apo-H) (Beta-2-glycoprotein I) (B2GPI) (Beta(2)GPI)	Elastic Net	ENET_alpha0.01	13823	0.331789	0.000182593	0.272708	0	0.960056
A0A7I2V313_NP4	Cathepsin F	Elastic Net	ENET_alpha0.01	15604	0.30291	0.000185457	0.272431	0	0.969353
Q32P28_NP3	Prolyl 3-hydroxylase 1 (EC 1.14.11.7) (Growth suppressor 1) (Leucine- and proline-enriched proteoglycan 1) (Leprecan-1)	Elastic Net	ENET_alpha0.01	13687	0.339052	0.000188945	0.272099	0	0.963316
P08319_NP4	All-trans-retinol dehydrogenase [NAD(+)] ADH4 (EC 1.1.1.105) (Alcohol dehydrogenase 2) (Alcohol dehydrogenase 4) (Alcohol dehydrogenase class II pi chain)	Elastic Net	ENET_alpha0.01	11548	0.403498	0.000189005	0.272094	0	0.92689
A0A1B0GVW0.O75787.O75787.2_NP4	Renin receptor (ATPase H(+)-transporting lysosomal accessory protein 2) (ATPase H(+)-transporting lysosomal-interacting protein 2) (Renin/prorenin receptor)	Elastic Net	ENET_alpha0.01	15036	0.288982	0.000189832	0.272016	0	0.974048
A0A2R8YDF1.P17213_NP4	Bactericidal permeability-increasing protein (BPI)	Elastic Net	ENET_alpha0.01	14386	0.301793	0.000190196	0.271982	0	0.959819
P09871_NP4	Complement C1s subcomponent (EC 3.4.21.42) (C1 esterase) (Complement component 1 subcomponent s) [Cleaved into: Complement C1s subcomponent heavy chain	Elastic Net	ENET_alpha0.01	17380	0.20276	0.000192925	0.271728	0	0.987841
P16401_NP4	Histone H1.5 (Histone H1a) (Histone H1b) (Histone H1s-3)	Elastic Net	ENET_alpha0.01	7919	0.536574	0.000194117	0.271618	0	0.890115
O95810_NP4	Caveolae-associated protein 2 (Cavin-2) (PS-p68) (Phosphatidylserine-binding protein) (Serum deprivation-response protein)	Elastic Net	ENET_alpha0.01	14903	0.309239	0.000203068	0.270812	0	0.968649
A0A087WWU8_NP4	Tropomyosin 3	Elastic Net	ENET_alpha0.01	14287	0.299249	0.000206492	0.270513	0	0.966408
O00233_NP5	26S proteasome non-ATPase regulatory subunit 9 (26S proteasome regulatory subunit p27)	Elastic Net	ENET_alpha0.01	5340	0.638584	0.00020682	0.270484	0	0.844794
O75339_NP2	Cartilage intermediate layer protein 1 (CILP-1) (Cartilage intermediate-layer protein) [Cleaved into: Cartilage intermediate layer protein 1 C1	Elastic Net	ENET_alpha0.01	19076	0.175332	0.000210481	0.27017	0	0.990622
P55039_NP4	Developmentally-regulated GTP-binding protein 2 (DRG-2) (Translation factor GTPase DRG2) (TRAFAC GTPase DRG2) (EC 3.6.5.-)	Elastic Net	ENET_alpha0.01	15727	0.279898	0.00021238	0.270009	0	0.972133
O43583_NP1	Density-regulated protein (DRP) (Protein DRP1) (Smooth muscle cell-associated protein 3) (SMAP-3)	Elastic Net	ENET_alpha0.01	15997	0.262506	0.000212716	0.26998	0	0.977797
P11413.2_NP4	Glucose-6-phosphate 1-dehydrogenase (G6PD) (EC 1.1.1.49)	Elastic Net	ENET_alpha0.01	11799	0.403722	0.000214928	0.269795	0	0.943671
P01009_NP4	Alpha-1-antitrypsin (Alpha-1 protease inhibitor) (Alpha-1-antiproteinase) (Serpin A1) [Cleaved into: Short peptide from AAT (SPAAT)]	Elastic Net	ENET_alpha0.01	12330	0.353365	0.000216498	0.269664	0	0.942672
P38606_NP5	VATA_HUMAN	Elastic Net	ENET_alpha0.01	14745	0.314693	0.000219531	0.269414	0	0.96496
A0A7I2V430.A0A7I2V4F0.Q92499_NP1	ATP-dependent RNA helicase DDX1 (EC 3.6.4.13) (DEAD box protein 1)	Elastic Net	ENET_alpha0.01	10542	0.450364	0.000219647	0.269404	0	0.928692
Q99459_NP4	Cell division cycle 5-like protein (Cdc5-like protein) (Pombe cdc5-related protein)	Elastic Net	ENET_alpha0.01	9341	0.482518	0.000220249	0.269355	0	0.924355
P07357_NP4	Complement component C8 alpha chain (Complement component 8 subunit alpha)	Elastic Net	ENET_alpha0.01	18958	0.179655	0.000221738	0.269234	0	0.992507
E9PK59_NP2	N-terminal kinase-like protein (SCY1-like protein 1)	Elastic Net	ENET_alpha0.01	12079	0.399158	0.000224604	0.269002	0	0.942094
D6RCD7_NP4	Stress-70 protein	Elastic Net	ENET_alpha0.01	14376	0.304779	0.000227241	0.268792	0	0.965218
P02765_NP4	Alpha-2-HS-glycoprotein (Alpha-2-Z-globulin) (Ba-alpha-2-glycoprotein) (Fetuin-A) [Cleaved into: Alpha-2-HS-glycoprotein chain A	Elastic Net	ENET_alpha0.01	15789	0.246358	0.000230341	0.268547	0	0.97975
P35579_NP4	Myosin-9 (Cellular myosin heavy chain	Elastic Net	ENET_alpha0.01	13155	0.331841	0.000234685	0.26821	0	0.954898
P25705_NP4	ATP synthase subunit alpha	Elastic Net	ENET_alpha0.01	13151	0.350368	0.000237034	0.26803	0	0.953582
Q96AG4_NP4	Leucine-rich repeat-containing protein 59 (Ribosome-binding protein p34) (p34) [Cleaved into: Leucine-rich repeat-containing protein 59	Elastic Net	ENET_alpha0.01	16260	0.249381	0.000244981	0.267433	0	0.979284
P12829_NP1	Myosin light chain 4 (Myosin light chain 1	Elastic Net	ENET_alpha0.01	14837	0.275978	0.000248281	0.26719	0	0.97279
Q9H853_NP2	Putative tubulin-like protein alpha-4B (EC 3.6.5.-) (Alpha-tubulin 4B)	Elastic Net	ENET_alpha0.01	12509	0.368548	0.000248618	0.267166	0	0.959379
Q8TB73_NP4	Protein NDNF (Neuron-derived neurotrophic factor)	Elastic Net	ENET_alpha0.01	16167	0.240036	0.000250312	0.267043	0	0.982062
P30273_NP1	High affinity immunoglobulin epsilon receptor subunit gamma (Fc receptor gamma-chain) (FcRgamma) (Fc-epsilon RI-gamma) (IgE Fc receptor subunit gamma) (FceRI gamma)	Elastic Net	ENET_alpha0.01	14860	0.29425	0.000252174	0.266908	0	0.967555
Q9H074_NP1	Polyadenylate-binding protein-interacting protein 1 (PABP-interacting protein 1) (PAIP-1) (Poly(A)-binding protein-interacting protein 1)	Elastic Net	ENET_alpha0.01	12927	0.343232	0.000253943	0.266781	0	0.953352
P19652_NP4	Alpha-1-acid glycoprotein 2 (AGP 2) (Orosomucoid-2) (OMD 2)	Elastic Net	ENET_alpha0.01	19342	0.164376	0.000254261	0.266758	0	0.992993
P15311_NP4	Ezrin (Cytovillin) (Villin-2) (p81)	Elastic Net	ENET_alpha0.01	15003	0.298579	0.000255617	0.266662	0	0.975989
Q14213_NP4	Interleukin-27 subunit beta (IL-27 subunit beta) (IL-27B) (Epstein-Barr virus-induced gene 3 protein) (EBV-induced gene 3 protein)	Elastic Net	ENET_alpha0.01	12930	0.300682	0.000256953	0.266567	0	0.953393
Q8WUM4_NP1	Programmed cell death 6-interacting protein (PDCD6-interacting protein) (ALG-2-interacting protein 1) (ALG-2-interacting protein X) (Hp95)	Elastic Net	ENET_alpha0.01	13888	0.341905	0.000259347	0.266398	0	0.968878
P43487.2_NP3	Ran-specific GTPase-activating protein (Ran-binding protein 1) (RanBP1)	Elastic Net	ENET_alpha0.01	10640	0.444198	0.000264968	0.266008	0	0.930057
O60488_NP4	Long-chain-fatty-acid--CoA ligase 4 (EC 6.2.1.3) (Arachidonate--CoA ligase) (EC 6.2.1.15) (Long-chain acyl-CoA synthetase 4) (LACS 4)	Elastic Net	ENET_alpha0.01	15041	0.282168	0.000266267	0.265919	0	0.971227
Q5VY30_NP4	Retinol-binding protein	Elastic Net	ENET_alpha0.01	11982	0.384559	0.000269049	0.265729	0	0.946389
Q86VP6_NP5	Cullin-associated NEDD8-dissociated protein 1 (Cullin-associated and neddylation-dissociated protein 1) (TBP-interacting protein of 120 kDa A) (TBP-interacting protein 120A) (p120 CAND1)	Elastic Net	ENET_alpha0.01	8742	0.52903	0.00027059	0.265625	0	0.883358
P15880_NP1	Small ribosomal subunit protein uS5 (40S ribosomal protein S2) (40S ribosomal protein S4) (Protein LLRep3)	Elastic Net	ENET_alpha0.01	11847	0.400008	0.000271914	0.265536	0	0.935595
P05067_NP5	Amyloid-beta precursor protein (APP) (ABPP) (APPI) (Alzheimer disease amyloid A4 protein homolog) (Alzheimer disease amyloid protein) (Amyloid precursor protein) (Amyloid-beta (A4) precursor protein) (Amyloid-beta A4 protein) (Cerebral vascular amyloid peptide) (CVAP) (PreA4) (Protease nexin-II) (PN-II) [Cleaved into: N-APP	Elastic Net	ENET_alpha0.01	16438	0.223756	0.000272763	0.265479	0	0.984158
P03950_NP4	Angiogenin (EC 3.1.27.-) (Ribonuclease 5) (RNase 5)	Elastic Net	ENET_alpha0.01	14677	0.282967	0.000274609	0.265356	0	0.971296
P55103_NP4	Inhibin beta C chain (Activin beta-C chain)	Elastic Net	ENET_alpha0.01	10698	0.439719	0.000275037	0.265327	0	0.936465
A0A5H1ZRQ2_NP1	RNA helicase (EC 3.6.4.13)	Elastic Net	ENET_alpha0.01	13084	0.352679	0.000284369	0.264717	0	0.954056
P04156_NP3	Major prion protein (PrP) (ASCR) (PrP27-30) (PrP33-35C) (CD antigen CD230)	Elastic Net	ENET_alpha0.01	19817	0.165265	0.000287178	0.264537	0	0.995411
O00178_NP1	GTP-binding protein 1 (G-protein 1) (GP-1) (GP1)	Elastic Net	ENET_alpha0.01	12633	0.366082	0.000288041	0.264482	0	0.953403
Q15485_NP4	Ficolin-2 (37 kDa elastin-binding protein) (Collagen/fibrinogen domain-containing protein 2) (EBP-37) (Ficolin-B) (Ficolin-beta) (Hucolin) (L-ficolin) (Serum lectin p35)	Elastic Net	ENET_alpha0.01	13336	0.337829	0.00028816	0.264474	0	0.967098
P01042.3_NP5	Kininogen-1 (Alpha-2-thiol proteinase inhibitor) (Fitzgerald factor) (High molecular weight kininogen) (HMWK) (Williams-Fitzgerald-Flaujeac factor) [Cleaved into: Kininogen-1 heavy chain	Elastic Net	ENET_alpha0.01	10718	0.40065	0.000289115	0.264414	0	0.922985
Q06323_NP3	Proteasome activator complex subunit 1 (11S regulator complex subunit alpha) (REG-alpha) (Activator of multicatalytic protease subunit 1) (Interferon gamma up-regulated I-5111 protein) (IGUP I-5111) (Proteasome activator 28 subunit alpha) (PA28a) (PA28alpha)	Elastic Net	ENET_alpha0.01	12964	0.33051	0.000289774	0.264372	0	0.958799
Q6IBS0_NP1	Twinfilin-2 (A6-related protein) (hA6RP) (Protein tyrosine kinase 9-like) (Twinfilin-1-like protein)	Elastic Net	ENET_alpha0.01	11271	0.384406	0.000289893	0.264365	0	0.945174
M0QYZ2.M0R0N4.P53680_NP4	AP-2 complex subunit sigma	Elastic Net	ENET_alpha0.01	11039	0.422224	0.000291215	0.264281	0	0.934367
Q8IWY4_NP4	Signal peptide	Elastic Net	ENET_alpha0.01	20324	0.15146	0.000293056	0.264165	0	0.996162
Q99733.Q99733.2_NP2	Nucleosome assembly protein 1-like 4	Elastic Net	ENET_alpha0.01	9354	0.462357	0.000293996	0.264107	0	0.91489
P24844_NP4	Myosin regulatory light polypeptide 9 (20 kDa myosin light chain) (LC20) (MLC-2C) (Myosin RLC) (Myosin regulatory light chain 2	Elastic Net	ENET_alpha0.01	12362	0.354158	0.000298398	0.263834	0	0.949075
P55058_NP4	Phospholipid transfer protein (Lipid transfer protein II)	Elastic Net	ENET_alpha0.01	12430	0.370687	0.000306913	0.263316	0	0.951706
Q99542_NP4	Matrix metalloproteinase-19 (MMP-19) (EC 3.4.24.-) (Matrix metalloproteinase RASI) (Matrix metalloproteinase-18) (MMP-18)	Elastic Net	ENET_alpha0.01	7648	0.508554	0.000312554	0.262981	0	0.853165
Q9C0C9_NP4	(E3-independent) E2 ubiquitin-conjugating enzyme (EC 2.3.2.24) (E2/E3 hybrid ubiquitin-protein ligase UBE2O) (Ubiquitin carrier protein O) (Ubiquitin-conjugating enzyme E2 O) (Ubiquitin-conjugating enzyme E2 of 230 kDa) (Ubiquitin-conjugating enzyme E2-230K) (Ubiquitin-protein ligase O)	Elastic Net	ENET_alpha0.01	12582	0.362039	0.000317834	0.262672	0	0.958679
P16615_NP4	Sarcoplasmic/endoplasmic reticulum calcium ATPase 2 (SERCA2) (SR Ca(2+)-ATPase 2) (EC 7.2.2.10) (Calcium pump 2) (Calcium-transporting ATPase sarcoplasmic reticulum type	Elastic Net	ENET_alpha0.01	10682	0.420713	0.000321148	0.262481	0	0.931746
Q05707.2_NP4	Collagen alpha-1(XIV) chain (Undulin)	Elastic Net	ENET_alpha0.01	16059	0.238115	0.00033976	0.261438	0	0.980595
A0A0C4DGC1.O95715_NP4	C-X-C motif chemokine ligand 14	Elastic Net	ENET_alpha0.01	14000	0.326351	0.000340177	0.261415	0	0.96757
P22692_NP4	Insulin-like growth factor-binding protein 4 (IBP-4) (IGF-binding protein 4) (IGFBP-4)	Elastic Net	ENET_alpha0.01	17878	0.193219	0.000351118	0.260828	0	0.9874
Q86U17_NP3	Serpin A11	Elastic Net	ENET_alpha0.01	18671	0.200255	0.000353633	0.260695	0	0.991669
P63261_NP4	Actin	Elastic Net	ENET_alpha0.01	11717	0.375752	0.000353885	0.260682	0	0.938455
P25786.P25786.2_NP1	Proteasome subunit alpha type-1 (30 kDa prosomal protein) (PROS-30) (Macropain subunit C2) (Multicatalytic endopeptidase complex subunit C2) (Proteasome component C2) (Proteasome nu chain)	Elastic Net	ENET_alpha0.01	10194	0.447341	0.00035486	0.260631	0	0.942059
P13224_NP4	Platelet glycoprotein Ib beta chain (GP-Ib beta) (GPIb-beta) (GPIbB) (Antigen CD42b-beta) (CD antigen CD42c)	Elastic Net	ENET_alpha0.01	12602	0.350226	0.000358896	0.26042	0	0.950989
Q14766_NP4	Latent-transforming growth factor beta-binding protein 1 (LTBP-1) (Transforming growth factor beta-1-binding protein 1) (TGF-beta1-BP-1)	Elastic Net	ENET_alpha0.01	15379	0.230917	0.000359006	0.260415	0	0.980177
P01871_NP4	Immunoglobulin heavy constant mu (Ig mu chain C region) (Ig mu chain C region BOT) (Ig mu chain C region GAL) (Ig mu chain C region OU)	Elastic Net	ENET_alpha0.01	5589	0.65907	0.000360178	0.260354	0	0.82314
P51148.P51148.2_NP1	Ras-related protein Rab-5C (EC 3.6.5.2) (L1880) (RAB5L)	Elastic Net	ENET_alpha0.01	14592	0.305106	0.000364269	0.260144	0	0.973316
P62495_NP4	Eukaryotic peptide chain release factor subunit 1 (Eukaryotic release factor 1) (eRF1) (Protein Cl1) (TB3-1)	Elastic Net	ENET_alpha0.01	12361	0.366068	0.000367208	0.259994	0	0.93916
Q9NQC3.2_NP2	Reticulon-4 (Foocen) (Neurite outgrowth inhibitor) (Nogo protein) (Neuroendocrine-specific protein) (NSP) (Neuroendocrine-specific protein C homolog) (RTN-x) (Reticulon-5)	Elastic Net	ENET_alpha0.01	11765	0.403562	0.000367731	0.259967	0	0.943594
P48643_NP5	T-complex protein 1 subunit epsilon (TCP-1-epsilon) (CCT-epsilon) (Chaperonin containing T-complex polypeptide 1 subunit 5)	Elastic Net	ENET_alpha0.01	15149	0.288065	0.000371374	0.259784	0	0.974231
Q8N7A1_NP1	Kelch domain-containing protein 1	Elastic Net	ENET_alpha0.01	12635	0.359821	0.0003716	0.259772	0	0.952698
P49767_NP1	Vascular endothelial growth factor C (VEGF-C) (Flt4 ligand) (Flt4-L) (Vascular endothelial growth factor-related protein) (VRP)	Elastic Net	ENET_alpha0.01	19780	0.171191	0.000372091	0.259748	0	0.994385
P04406_NP4	Glyceraldehyde-3-phosphate dehydrogenase (GAPDH) (EC 1.2.1.12) (Peptidyl-cysteine S-nitrosylase GAPDH) (EC 2.6.99.-)	Elastic Net	ENET_alpha0.01	14733	0.295889	0.000375812	0.259562	0	0.971924
A0A6I8PIV1.Q9P2J5_NP4	leucine--tRNA ligase (EC 6.1.1.4) (Leucyl-tRNA synthetase)	Elastic Net	ENET_alpha0.01	10147	0.43943	0.000379876	0.259361	0	0.929465
P26572_NP4	Alpha-1	Elastic Net	ENET_alpha0.01	13050	0.331086	0.000380262	0.259342	0	0.953484
Q13637_NP4	Ras-related protein Rab-32	Elastic Net	ENET_alpha0.01	16607	0.253489	0.000390373	0.258851	0	0.984128
P0C0L4.P0C0L4.2_NP1	Complement C4-A	Elastic Net	ENET_alpha0.01	11777	0.355813	0.00040374	0.25822	0	0.951017
Q06830_NP4	Peroxiredoxin-1 (EC 1.11.1.24) (Natural killer cell-enhancing factor A) (NKEF-A) (Proliferation-associated gene protein) (PAG) (Thioredoxin peroxidase 2) (Thioredoxin-dependent peroxide reductase 2) (Thioredoxin-dependent peroxiredoxin 1)	Elastic Net	ENET_alpha0.01	13438	0.325872	0.000417741	0.257579	0	0.957769
E7EN65_NP1	Elastin (Tropoelastin)	Elastic Net	ENET_alpha0.01	15515	0.264018	0.000418204	0.257558	0	0.974077
Q9H4M9_NP4	EH domain-containing protein 1 (PAST homolog 1) (hPAST1) (Testilin)	Elastic Net	ENET_alpha0.01	14653	0.285764	0.000418499	0.257545	0	0.971771
P63167_NP1	Dynein light chain 1	Elastic Net	ENET_alpha0.01	12332	0.376721	0.000421205	0.257424	0	0.956605
P29122.P29122.2_NP4	Proprotein convertase subtilisin/kexin type 6 (EC 3.4.21.-) (Paired basic amino acid cleaving enzyme 4) (Subtilisin-like proprotein convertase 4) (SPC4) (Subtilisin/kexin-like protease PACE4)	XGBoost	XGBoost	NA	NA	0.000424311	0.257286	0	0.999999
P14868_NP5	Aspartate--tRNA ligase	Elastic Net	ENET_alpha0.01	16026	0.267602	0.000432757	0.256914	0	0.978516
O75955_NP1	Flotillin-1	XGBoost	XGBoost	NA	NA	0.000435067	0.256814	0	0.999981
Q6UXI9_NP4	Nephronectin (Preosteoblast EGF-like repeat protein with MAM domain) (Protein EGFL6-like)	Elastic Net	ENET_alpha0.01	12150	0.369837	0.000438928	0.256647	0	0.940354
P13667_NP5	Protein disulfide-isomerase A4 (EC 5.3.4.1) (Endoplasmic reticulum resident protein 70) (ER protein 70) (ERp70) (Endoplasmic reticulum resident protein 72) (ER protein 72) (ERp-72) (ERp72)	Elastic Net	ENET_alpha0.01	14940	0.314825	0.000444646	0.256402	0	0.970032
Q6GPI1_NP3	Chymotrypsinogen B2 (EC 3.4.21.1) [Cleaved into: Chymotrypsin B2 chain A	Elastic Net	ENET_alpha0.01	15428	0.298435	0.000445048	0.256385	0	0.974039
Q4LDE5_NP4	Sushi	Elastic Net	ENET_alpha0.01	16115	0.216914	0.000445226	0.256378	0	0.976752
P14151.P14151.2_NP4	L-selectin	Elastic Net	ENET_alpha0.01	10533	0.436749	0.000449036	0.256217	0	0.93097
Q7Z5R6_NP1	Amyloid beta A4 precursor protein-binding family B member 1-interacting protein (APBB1-interacting protein 1) (Proline-rich EVH1 ligand 1) (PREL-1) (Proline-rich protein 73) (Rap1-GTP-interacting adapter molecule) (RIAM) (Retinoic acid-responsive proline-rich protein 1) (RARP-1)	Elastic Net	ENET_alpha0.01	11276	0.441367	0.000449441	0.2562	0	0.934226
P20042_NP4	Eukaryotic translation initiation factor 2 subunit 2 (Eukaryotic translation initiation factor 2 subunit beta) (eIF2-beta)	Elastic Net	ENET_alpha0.01	13849	0.317738	0.000455331	0.255953	0	0.96656
B0YIW2.P02656_NP4	Apolipoprotein C-III	Elastic Net	ENET_alpha0.01	18218	0.208426	0.000457433	0.255866	0	0.988078
P25774_NP3	Cathepsin S (EC 3.4.22.27)	Elastic Net	ENET_alpha0.01	19614	0.148343	0.000459451	0.255783	0	0.99363
A0A7I2V4G0_NP1	Heterogeneous nuclear ribonucleoprotein A3	Elastic Net	ENET_alpha0.01	9869	0.488834	0.00046254	0.255656	0	0.924421
Q504Y2_NP1	Extracellular tyrosine-protein kinase PKDCC (EC 2.7.10.2) (Protein kinase domain-containing protein	Elastic Net	ENET_alpha0.01	13681	0.326236	0.000463281	0.255625	0	0.962438
P02768_NP4	Albumin	XGBoost	XGBoost	NA	NA	0.000470888	0.255316	0	0.999977
P07195_NP4	L-lactate dehydrogenase B chain (LDH-B) (EC 1.1.1.27) (LDH heart subunit) (LDH-H) (Renal carcinoma antigen NY-REN-46)	Elastic Net	ENET_alpha0.01	11496	0.409941	0.000477372	0.255057	0	0.940817
P55774_NP4	C-C motif chemokine 18 (Alternative macrophage activation-associated CC chemokine 1) (AMAC-1) (CC chemokine PARC) (Dendritic cell chemokine 1) (DC-CK1) (Macrophage inflammatory protein 4) (MIP-4) (Pulmonary and activation-regulated chemokine) (Small-inducible cytokine A18) [Cleaved into: CCL18(1-68)	Elastic Net	ENET_alpha0.01	11944	0.385866	0.00048471	0.254767	0	0.943445
A0A7I2YQ93_NP1	t-plasminogen activator (EC 3.4.21.68)	Elastic Net	ENET_alpha0.01	13080	0.332443	0.000486016	0.254716	0	0.962262
O00232_NP4	26S proteasome non-ATPase regulatory subunit 12 (26S proteasome regulatory subunit RPN5) (26S proteasome regulatory subunit p55)	Elastic Net	ENET_alpha0.01	18171	0.193623	0.000494559	0.254384	0	0.990267
P20160_NP4	Azurocidin (Cationic antimicrobial protein CAP37) (Heparin-binding protein) (HBP) (hHBP)	Elastic Net	ENET_alpha0.01	13739	0.329487	0.00050324	0.254052	0	0.950953
Q92900.Q92900.2_NP1	Regulator of nonsense transcripts 1 (EC 3.6.4.12) (EC 3.6.4.13) (ATP-dependent helicase RENT1) (Nonsense mRNA reducing factor 1) (NORF1) (Up-frameshift suppressor 1 homolog) (hUpf1)	Elastic Net	ENET_alpha0.01	17644	0.216045	0.000503541	0.254041	0	0.985701
P63104_NP4	14-3-3 protein zeta/delta (Protein kinase C inhibitor protein 1) (KCIP-1)	Elastic Net	ENET_alpha0.01	11161	0.409122	0.000506753	0.253919	0	0.926264
Q15366.3.Q15366.6_NP3	Poly(rC)-binding protein 2 (Alpha-CP2) (Heterogeneous nuclear ribonucleoprotein E2) (hnRNP E2)	Elastic Net	ENET_alpha0.01	15007	0.299122	0.000508467	0.253855	0	0.968362
Q08211_NP1	ATP-dependent RNA helicase A (EC 3.6.4.13) (DEAH box protein 9) (DExH-box helicase 9) (Leukophysin) (LKP) (Nuclear DNA helicase II) (NDH II) (RNA helicase A)	XGBoost	XGBoost	NA	NA	0.000512368	0.253709	0	0.999999
P78539_NP4	Sushi repeat-containing protein SRPX	Elastic Net	ENET_alpha0.01	17506	0.218895	0.000524708	0.253254	0	0.986672
E9PP44_NP1	Protein phosphatase	Elastic Net	ENET_alpha0.01	13943	0.328514	0.00052554	0.253224	0	0.966272
A0A2R8Y6B6_NP4	Glutathione peroxidase 1	Elastic Net	ENET_alpha0.01	15190	0.269657	0.000529983	0.253063	0	0.974882
Q7Z478_NP1	ATP-dependent RNA helicase DHX29 (EC 3.6.4.13) (DEAH box protein 29) (Nucleic acid helicase DDXx)	Elastic Net	ENET_alpha0.01	16601	0.229306	0.00053372	0.252928	0	0.981249
P46734.P46734.2_NP1	Dual specificity mitogen-activated protein kinase kinase 3	Elastic Net	ENET_alpha0.01	12560	0.373404	0.00053711	0.252807	0	0.956588
D6REX3_NP1	Protein transport protein Sec31A (SEC31-like protein 1) (SEC31-related protein A)	Elastic Net	ENET_alpha0.01	19568	0.179562	0.000541964	0.252634	0	0.992034
B1AMS2.Q14141_NP3	Septin	Elastic Net	ENET_alpha0.01	14018	0.30892	0.000544917	0.25253	0	0.969122
O14960_NP4	Leukocyte cell-derived chemotaxin-2 (LECT-2) (hLECT2)	Elastic Net	ENET_alpha0.01	15325	0.281341	0.000547994	0.252422	0	0.970361
P14598_NP1	Neutrophil cytosol factor 1 (NCF-1) (47 kDa autosomal chronic granulomatous disease protein) (47 kDa neutrophil oxidase factor) (NCF-47K) (Neutrophil NADPH oxidase factor 1) (Nox organizer 2) (Nox-organizing protein 2) (SH3 and PX domain-containing protein 1A) (p47-phox)	Elastic Net	ENET_alpha0.01	11958	0.370781	0.000563342	0.251892	0	0.92469
P62258_NP2	14-3-3 protein epsilon (14-3-3E)	XGBoost	XGBoost	NA	NA	0.000564731	0.251844	0	0.999981
P01042_NP4	Kininogen-1 (Alpha-2-thiol proteinase inhibitor) (Fitzgerald factor) (High molecular weight kininogen) (HMWK) (Williams-Fitzgerald-Flaujeac factor) [Cleaved into: Kininogen-1 heavy chain	Elastic Net	ENET_alpha0.01	14601	0.256904	0.000573022	0.251564	0	0.969091
Q13093_NP4	Platelet-activating factor acetylhydrolase (PAF acetylhydrolase) (EC 3.1.1.47) (1-alkyl-2-acetylglycerophosphocholine esterase) (2-acetyl-1-alkylglycerophosphocholine esterase) (Group-VIIA phospholipase A2) (gVIIA-PLA2) (LDL-associated phospholipase A2) (LDL-PLA(2)) (PAF 2-acylhydrolase)	Elastic Net	ENET_alpha0.01	13332	0.331436	0.000583373	0.251219	0	0.962627
P41218_NP1	Myeloid cell nuclear differentiation antigen	Elastic Net	ENET_alpha0.01	7734	0.543199	0.000589133	0.251029	0	0.825999
P13686_NP1	Tartrate-resistant acid phosphatase type 5 (TR-AP) (EC 3.1.3.2) (Tartrate-resistant acid ATPase) (TrATPase) (Type 5 acid phosphatase)	Elastic Net	ENET_alpha0.01	17389	0.229907	0.000623166	0.249943	0	0.982604
P60842_NP5	Eukaryotic initiation factor 4A-I (eIF-4A-I) (eIF4A-I) (EC 3.6.4.13) (ATP-dependent RNA helicase eIF4A-1)	Elastic Net	ENET_alpha0.01	15354	0.306647	0.000631013	0.249701	0	0.966405
P35749.4_NP4	Myosin-11 (Myosin heavy chain 11) (Myosin heavy chain	XGBoost	XGBoost	NA	NA	0.000631938	0.249672	0	0.999976
P36222_NP1	Chitinase-3-like protein 1 (39 kDa synovial protein) (Cartilage glycoprotein 39) (CGP-39) (GP-39) (hCGP-39) (YKL-40)	Elastic Net	ENET_alpha0.01	16207	0.228651	0.000632679	0.249649	0	0.981703
P23527_NP1	Histone H2B type 1-O (H2B-clustered histone 17) (Histone H2B.2) (Histone H2B.n) (H2B/n)	Elastic Net	ENET_alpha0.01	13964	0.290826	0.000642076	0.249363	0	0.955489
P09543.P09543.2_NP4	2',3'-cyclic-nucleotide 3'-phosphodiesterase	Elastic Net	ENET_alpha0.01	16279	0.245685	0.000642515	0.24935	0	0.978838
O60888.3_NP2	Protein CutA (Acetylcholinesterase-associated protein) (Brain acetylcholinesterase putative membrane anchor)	Elastic Net	ENET_alpha0.01	13887	0.329353	0.00064421	0.249299	0	0.965101
P01709_NP4	Immunoglobulin lambda variable 2-8 (Ig lambda chain V-II region BO) (Ig lambda chain V-II region MGC)	Elastic Net	ENET_alpha0.01	15438	0.241965	0.000645909	0.249248	0	0.980131
P21333.2_NP4	Filamin-A (FLN-A) (Actin-binding protein 280) (ABP-280) (Alpha-filamin) (Endothelial actin-binding protein) (Filamin-1) (Non-muscle filamin)	Elastic Net	ENET_alpha0.01	13011	0.325636	0.000646918	0.249217	0	0.956844
P11171_NP4	Protein 4.1 (P4.1) (4.1R) (Band 4.1) (EPB4.1) (Erythrocyte membrane protein band 4.1)	Elastic Net	ENET_alpha0.01	9318	0.49995	0.000654785	0.248982	0	0.915334
Q6UXI7_NP3	Vitrin	Elastic Net	ENET_alpha0.01	17469	0.202813	0.000655296	0.248967	0	0.986074
P13929_NP5	Beta-enolase (EC 4.2.1.11) (2-phospho-D-glycerate hydro-lyase) (Enolase 3) (Muscle-specific enolase) (MSE) (Skeletal muscle enolase)	Elastic Net	ENET_alpha0.01	15291	0.297394	0.000655679	0.248956	0	0.975817
E9PK25_NP4	Cofilin-1 (Cofilin	Elastic Net	ENET_alpha0.01	14842	0.29307	0.000659073	0.248855	0	0.971361
P04085_NP3	Platelet-derived growth factor subunit A (PDGF subunit A) (PDGF-1) (Platelet-derived growth factor A chain) (Platelet-derived growth factor alpha polypeptide)	Elastic Net	ENET_alpha0.01	13795	0.319086	0.000660036	0.248827	0	0.967986
P05164_NP4	Myeloperoxidase (MPO) (EC 1.11.2.2) [Cleaved into: Myeloperoxidase	Elastic Net	ENET_alpha0.01	12415	0.36795	0.000682889	0.248163	0	0.940759
P63218_NP1	Guanine nucleotide-binding protein G(I)/G(S)/G(O) subunit gamma-5	Elastic Net	ENET_alpha0.01	12518	0.364738	0.000685148	0.248099	0	0.954082
Q9BQB4_NP4	Sclerostin	Elastic Net	ENET_alpha0.01	17109	0.226279	0.000686613	0.248057	0	0.983962
O95782.O95782.2_NP4	AP-2 complex subunit alpha-1	Elastic Net	ENET_alpha0.01	13509	0.319315	0.000687413	0.248035	0	0.956505
E7END7_NP4	Ras-related protein Rab-1A	Elastic Net	ENET_alpha0.01	11800	0.390465	0.000690221	0.247955	0	0.950982
Q8N392_NP4	Rho GTPase-activating protein 18 (MacGAP) (Rho-type GTPase-activating protein 18)	Elastic Net	ENET_alpha0.01	16181	0.261284	0.000692771	0.247883	0	0.978776
A0A0B4J1X8_NP4	Immunoglobulin heavy variable 3-43	Elastic Net	ENET_alpha0.01	9391	0.510406	0.000694453	0.247836	0	0.924361
Q9NQ38.3_NP1	Serine protease inhibitor Kazal-type 5 (Lympho-epithelial Kazal-type-related inhibitor) (LEKTI) [Cleaved into: Hemofiltrate peptide HF6478	Elastic Net	ENET_alpha0.01	16183	0.269398	0.000696612	0.247775	0	0.978401
P09496.P09496.3_NP1	Clathrin light chain A	Elastic Net	ENET_alpha0.01	13640	0.333517	0.000697694	0.247745	0	0.963812
A0A0C4DH47_NP4	Thromboxane A synthase 1	Elastic Net	ENET_alpha0.01	11149	0.428115	0.000705036	0.24754	0	0.932533
Q9BU40.4_NP1	Chordin-like protein 1 (Neuralin-1) (Neurogenesin-1) (Ventroptin)	Elastic Net	ENET_alpha0.01	20918	0.175266	0.000705993	0.247513	0	0.995853
Q16270_NP4	Insulin-like growth factor-binding protein 7 (IBP-7) (IGF-binding protein 7) (IGFBP-7) (IGFBP-rP1) (MAC25 protein) (PGI2-stimulating factor) (Prostacyclin-stimulating factor) (Tumor-derived adhesion factor) (TAF)	Elastic Net	ENET_alpha0.01	18027	0.205646	0.000706608	0.247496	0	0.986899
Q01970_NP1	1-phosphatidylinositol 4	Elastic Net	ENET_alpha0.01	14108	0.301697	0.000709695	0.247411	0	0.966371
E7ESX1.Q9H2X0_NP1	Chordin	Elastic Net	ENET_alpha0.01	14168	0.303341	0.000714175	0.247288	0	0.965107
E9PRY8_NP2	Elongation factor 1-delta	Elastic Net	ENET_alpha0.01	8547	0.558999	0.000715213	0.247259	0	0.875282
Q14344_NP1	Guanine nucleotide-binding protein subunit alpha-13 (G alpha-13) (G-protein subunit alpha-13)	Elastic Net	ENET_alpha0.01	18109	0.191465	0.000723144	0.247043	0	0.989999
P50552_NP4	Vasodilator-stimulated phosphoprotein (VASP)	Elastic Net	ENET_alpha0.01	13091	0.361941	0.000736046	0.246696	0	0.961665
A0A2U3TZU2_NP1	Glucose-6-phosphate isomerase (EC 5.3.1.9)	XGBoost	XGBoost	NA	NA	0.000744622	0.246469	0	0.99999
P18054_NP5	Polyunsaturated fatty acid lipoxygenase ALOX12 (EC 1.13.11.-) (Arachidonate (12S)-lipoxygenase) (12S-LOX) (12S-lipoxygenase) (EC 1.13.11.31) (Arachidonate (15S)-lipoxygenase) (EC 1.13.11.33) (Linoleate (13S)-lipoxygenase) (Lipoxin synthase 12-LO) (EC 3.3.2.-) (Platelet-type lipoxygenase 12)	Elastic Net	ENET_alpha0.01	13141	0.371245	0.000756344	0.246162	0	0.945144
P30041_NP4	Peroxiredoxin-6 (EC 1.11.1.27) (1-Cys peroxiredoxin) (1-Cys PRX) (24 kDa protein) (Acidic calcium-independent phospholipase A2) (aiPLA2) (EC 3.1.1.4) (Antioxidant protein 2) (Glutathione-dependent peroxiredoxin) (Liver 2D page spot 40) (Lysophosphatidylcholine acyltransferase 5) (LPC acyltransferase 5) (LPCAT-5) (Lyso-PC acyltransferase 5) (EC 2.3.1.23) (Non-selenium glutathione peroxidase) (NSGPx) (Red blood cells page spot 12)	Elastic Net	ENET_alpha0.01	13192	0.362461	0.00076029	0.24606	0	0.952587
Q15582_NP4	Transforming growth factor-beta-induced protein ig-h3 (Beta ig-h3) (Kerato-epithelin) (RGD-containing collagen-associated protein) (RGD-CAP)	Elastic Net	ENET_alpha0.01	13721	0.317724	0.000760656	0.24605	0	0.963112
P08758_NP1	Annexin A5 (Anchorin CII) (Annexin V) (Annexin-5) (Calphobindin I) (CPB-I) (Endonexin II) (Lipocortin V) (Placental anticoagulant protein 4) (PP4) (Placental anticoagulant protein I) (PAP-I) (Thromboplastin inhibitor) (Vascular anticoagulant-alpha) (VAC-alpha)	Elastic Net	ENET_alpha0.01	11677	0.387881	0.000763739	0.245971	0	0.951268
P23634.6_NP1	Plasma membrane calcium-transporting ATPase 4 (PMCA4) (EC 7.2.2.10) (Matrix-remodeling-associated protein 1) (Plasma membrane calcium ATPase isoform 4) (Plasma membrane calcium pump isoform 4)	Elastic Net	ENET_alpha0.01	9082	0.506565	0.000770384	0.2458	0	0.917133
P55056_NP4	Apolipoprotein C-IV (Apo-CIV) (ApoC-IV) (Apolipoprotein C4)	Elastic Net	ENET_alpha0.01	12749	0.365507	0.000780153	0.245552	0	0.957763
A0A3B3ISR2.B4DPQ0_NP4	Large ribosomal subunit protein eL29	Elastic Net	ENET_alpha0.01	19598	0.1712	0.000785419	0.245419	0	0.993832
P05455_NP4	Lupus La protein (La autoantigen) (La ribonucleoprotein) (Sjoegren syndrome type B antigen) (SS-B)	Elastic Net	ENET_alpha0.01	9245	0.485769	0.000786476	0.245393	0	0.920477
P78509.P78509.2_NP5	Reelin (EC 3.4.21.-)	Elastic Net	ENET_alpha0.01	13656	0.349292	0.000793456	0.245218	0	0.957523
Q76M96_NP3	Coiled-coil domain-containing protein 80 (Down-regulated by oncogenes protein 1) (Up-regulated in BRS-3 deficient mouse homolog)	Elastic Net	ENET_alpha0.01	16508	0.236157	0.00079712	0.245127	0	0.980732
Q92619_NP1	Rho GTPase-activating protein 45 [Cleaved into: Minor histocompatibility antigen HA-1 (mHag HA-1)]	XGBoost	XGBoost	NA	NA	0.000800032	0.245055	0	0.999993
P26640_NP4	Valine--tRNA ligase (EC 6.1.1.9) (Protein G7a) (Valyl-tRNA synthetase) (ValRS)	Elastic Net	ENET_alpha0.01	12024	0.367826	0.000803416	0.244972	0	0.952385
P29279_NP4	CCN family member 2 (Cellular communication network factor 2) (Connective tissue growth factor) (Hypertrophic chondrocyte-specific protein 24) (Insulin-like growth factor-binding protein 8) (IBP-8) (IGF-binding protein 8) (IGFBP-8)	Elastic Net	ENET_alpha0.01	13502	0.341403	0.000813882	0.244716	0	0.962418
P67936_NP4	Tropomyosin alpha-4 chain (TM30p1) (Tropomyosin-4)	Elastic Net	ENET_alpha0.01	12382	0.352308	0.000816537	0.244651	0	0.945474
P36955_NP4	Pigment epithelium-derived factor (PEDF) (Cell proliferation-inducing gene 35 protein) (EPC-1) (Serpin F1)	Elastic Net	ENET_alpha0.01	14102	0.277564	0.000824709	0.244454	0	0.967136
A0A7P0TAG0.P50281_NP3	Matrix metalloproteinase-14 (EC 3.4.24.80)	Elastic Net	ENET_alpha0.01	16453	0.245362	0.000827081	0.244397	0	0.977168
Q3LXA3_NP5	Triokinase/FMN cyclase (Bifunctional ATP-dependent dihydroxyacetone kinase/FAD-AMP lyase (cyclizing)) [Includes: ATP-dependent dihydroxyacetone kinase (DHA kinase) (EC 2.7.1.28) (EC 2.7.1.29) (Glycerone kinase) (Triokinase) (Triose kinase)	Elastic Net	ENET_alpha0.01	5392	0.697215	0.000844018	0.243996	0	0.812468
Q9HDC9_NP4	Adipocyte plasma membrane-associated protein (Protein BSCv)	Elastic Net	ENET_alpha0.01	17306	0.198655	0.000845229	0.243967	0	0.986062
P11142_NP4	Heat shock cognate 71 kDa protein (EC 3.6.4.10) (Heat shock 70 kDa protein 8) (Heat shock protein family A member 8) (Lipopolysaccharide-associated protein 1) (LAP-1) (LPS-associated protein 1)	Elastic Net	ENET_alpha0.01	18909	0.189568	0.000846602	0.243935	0	0.994802
P10646_NP4	Tissue factor pathway inhibitor (TFPI) (Extrinsic pathway inhibitor) (EPI) (Lipoprotein-associated coagulation inhibitor) (LACI)	Elastic Net	ENET_alpha0.01	15390	0.276313	0.000865887	0.243488	0	0.97065
P00325_NP4	All-trans-retinol dehydrogenase [NAD(+)] ADH1B (EC 1.1.1.105) (Alcohol dehydrogenase 1B) (Alcohol dehydrogenase subunit beta)	Elastic Net	ENET_alpha0.01	12624	0.368262	0.000866713	0.243469	0	0.942222
P23142_NP4	Fibulin-1 (FIBL-1)	Elastic Net	ENET_alpha0.01	11547	0.41187	0.000880196	0.243162	0	0.952558
P04083_NP3	Annexin A1 (Annexin I) (Annexin-1) (Calpactin II) (Calpactin-2) (Chromobindin-9) (Lipocortin I) (Phospholipase A2 inhibitory protein) (p35) [Cleaved into: Annexin Ac2-26]	Elastic Net	ENET_alpha0.01	13754	0.308312	0.000889631	0.242949	0	0.966424
P61158_NP1	Actin-related protein 3 (Actin-like protein 3)	Elastic Net	ENET_alpha0.01	9022	0.519755	0.000893447	0.242864	0	0.909683
A0A804HL36_NP4	BRCA1 interacting helicase 1	Elastic Net	ENET_alpha0.01	17381	0.201985	0.000894297	0.242845	0	0.989188
Q8TER0_NP4	Sushi	Elastic Net	ENET_alpha0.01	14487	0.287182	0.000896512	0.242796	0	0.970951
P41091_NP4	Eukaryotic translation initiation factor 2 subunit 3 (EC 3.6.5.3) (Eukaryotic translation initiation factor 2 subunit gamma X) (eIF2-gamma X) (eIF2gX)	Elastic Net	ENET_alpha0.01	13542	0.331122	0.000897108	0.242783	0	0.955819
D3YTG3_NP4	ABI family member 3 binding protein	Elastic Net	ENET_alpha0.01	13156	0.375637	0.000936083	0.241934	0	0.955537
Q15286_NP1	Ras-related protein Rab-35 (GTP-binding protein RAY) (Ras-related protein Rab-1C)	XGBoost	XGBoost	NA	NA	0.000937148	0.241911	0	0.999974
P46940_NP1	Ras GTPase-activating-like protein IQGAP1 (p195)	Elastic Net	ENET_alpha0.01	8478	0.565123	0.000948758	0.241664	0	0.876071
P40227_NP4	T-complex protein 1 subunit zeta (TCP-1-zeta) (Acute morphine dependence-related protein 2) (CCT-zeta-1) (Chaperonin containing T-complex polypeptide 1 subunit 6A) (HTR3) (Tcp20)	Elastic Net	ENET_alpha0.01	9655	0.483922	0.000951726	0.241602	0	0.935149
O76076_NP1	CCN family member 5 (Connective tissue growth factor-like protein) (CTGF-L) (Connective tissue growth factor-related protein 58) (WNT1-inducible-signaling pathway protein 2) (WISP-2)	XGBoost	XGBoost	NA	NA	0.000955788	0.241517	0	0.999992
O75390_NP1	Citrate synthase	Elastic Net	ENET_alpha0.01	12458	0.393637	0.000957054	0.24149	0	0.948272
P45877_NP4	Peptidyl-prolyl cis-trans isomerase C (PPIase C) (EC 5.2.1.8) (Cyclophilin C) (Rotamase C)	Elastic Net	ENET_alpha0.01	15007	0.273067	0.000957054	0.24149	0	0.977062
Q14644_NP4	Ras GTPase-activating protein 3 (GAP1(IP4BP)) (Ins P4-binding protein)	Elastic Net	ENET_alpha0.01	16586	0.243685	0.000957417	0.241483	0	0.983496
P26639_NP5	Threonine--tRNA ligase 1	Elastic Net	ENET_alpha0.01	11616	0.41893	0.000962956	0.241367	0	0.934526
Q15113_NP4	Procollagen C-endopeptidase enhancer 1 (Procollagen COOH-terminal proteinase enhancer 1) (PCPE-1) (Procollagen C-proteinase enhancer 1) (Type 1 procollagen C-proteinase enhancer protein) (Type I procollagen COOH-terminal proteinase enhancer)	Elastic Net	ENET_alpha0.01	18355	0.212045	0.000974676	0.241124	0	0.988068
Q13526_NP3	Peptidyl-prolyl cis-trans isomerase NIMA-interacting 1 (EC 5.2.1.8) (Peptidyl-prolyl cis-trans isomerase Pin1) (PPIase Pin1) (Rotamase Pin1)	Elastic Net	ENET_alpha0.01	11221	0.435242	0.00097698	0.241077	0	0.931992
P17987_NP4	T-complex protein 1 subunit alpha (TCP-1-alpha) (CCT-alpha) (Chaperonin containing T-complex polypeptide 1 subunit 1)	Elastic Net	ENET_alpha0.01	6605	0.610618	0.000980307	0.241009	0	0.864038
A6NDG6_NP4	Glycerol-3-phosphate phosphatase (G3PP) (EC 3.1.3.21) (Aspartate-based ubiquitous Mg(2+)-dependent phosphatase) (AUM) (EC 3.1.3.48) (Phosphoglycolate phosphatase) (PGP)	Elastic Net	ENET_alpha0.01	10001	0.482267	0.000984666	0.24092	0	0.910161
O00203_NP4	AP-3 complex subunit beta-1 (Adaptor protein complex AP-3 subunit beta-1) (Adaptor-related protein complex 3 subunit beta-1) (Beta-3A-adaptin) (Clathrin assembly protein complex 3 beta-1 large chain)	Elastic Net	ENET_alpha0.01	9997	0.494908	0.000993438	0.240741	0	0.912309
A6NH11_NP1	Glycolipid transfer protein domain-containing protein 2	XGBoost	XGBoost	NA	NA	0.000997381	0.240662	0	0.99998
O00151_NP1	PDZ and LIM domain protein 1 (C-terminal LIM domain protein 1) (Elfin) (LIM domain protein CLP-36)	Elastic Net	ENET_alpha0.01	12575	0.345961	0.00100002	0.240609	0	0.946225
P09382_NP2	Galectin-1 (Gal-1) (14 kDa laminin-binding protein) (HLBP14) (14 kDa lectin) (Beta-galactoside-binding lectin L-14-I) (Galaptin) (HBL) (HPL) (Lactose-binding lectin 1) (Lectin galactoside-binding soluble 1) (Putative MAPK-activating protein PM12) (S-Lac lectin 1)	Elastic Net	ENET_alpha0.01	16059	0.234117	0.00101712	0.240268	0	0.979748
Q96QV1_NP1	Hedgehog-interacting protein (HHIP) (HIP)	Elastic Net	ENET_alpha0.01	17083	0.233625	0.0010224	0.240163	0	0.983518
P08134_NP1	Rho-related GTP-binding protein RhoC (Rho cDNA clone 9) (h9)	Elastic Net	ENET_alpha0.01	13437	0.35226	0.00103478	0.239921	0	0.960757
A0A2R8YEH1.Q02094.Q9UHG9_NP3	Ammonium transporter Rh type A (Erythrocyte membrane glycoprotein Rh50) (Rhesus blood group family type A glycoprotein)	Elastic Net	ENET_alpha0.01	14293	0.295767	0.00103507	0.239915	0	0.973404
A0A0U1RR32.A0A0U1RRH7.P04908.P0C0S8.P20671.Q7L7L0.Q93077.Q96KK5.Q99878.Q9BTM1_NP4	Histone H2A	Elastic Net	ENET_alpha0.01	18833	0.17812	0.00105105	0.239606	0	0.984814
P22234_NP1	Bifunctional phosphoribosylaminoimidazole carboxylase/phosphoribosylaminoimidazole succinocarboxamide synthetase (PAICS) [Includes: Phosphoribosylaminoimidazole carboxylase (EC 4.1.1.21) (AIR carboxylase) (AIRC)	Elastic Net	ENET_alpha0.01	9998	0.458852	0.0010853	0.238958	0	0.925721
A0A075B6R9_NP4	Probable non-functional immunoglobulin kappa variable 2D-24	Elastic Net	ENET_alpha0.01	11312	0.391085	0.00111005	0.238501	0	0.947685
P62906_NP4	Large ribosomal subunit protein uL1 (60S ribosomal protein L10a) (CSA-19) (Neural precursor cell expressed developmentally down-regulated protein 6) (NEDD-6)	Elastic Net	ENET_alpha0.01	14049	0.323293	0.00111223	0.238461	0	0.965817
Q08380_NP2	Galectin-3-binding protein (Basement membrane autoantigen p105) (Lectin galactoside-binding soluble 3-binding protein) (Mac-2-binding protein) (MAC2BP) (Mac-2 BP) (Tumor-associated antigen 90K)	Elastic Net	ENET_alpha0.01	15013	0.288072	0.00111244	0.238458	0	0.967889
P08572_NP3	Collagen alpha-2(IV) chain [Cleaved into: Canstatin]	Elastic Net	ENET_alpha0.01	19382	0.197374	0.00113257	0.238094	0	0.99312
P06576_NP4	ATP synthase subunit beta	Elastic Net	ENET_alpha0.01	12815	0.345994	0.00114542	0.237864	0	0.953499
O75610_NP1	Left-right determination factor 1 (Left-right determination factor B) (Protein lefty-1) (Protein lefty-B)	XGBoost	XGBoost	NA	NA	0.00115863	0.237631	0	0.999998
B1AK88_NP1	F-actin-capping protein subunit beta	Elastic Net	ENET_alpha0.01	11733	0.410807	0.00116208	0.237571	0	0.941768
Q9H251_NP1	Cadherin-23 (Otocadherin)	Elastic Net	ENET_alpha0.01	13915	0.320009	0.00116914	0.237447	0	0.968499
O75396_NP1	Vesicle-trafficking protein SEC22b (ER-Golgi SNARE of 24 kDa) (ERS-24) (ERS24) (SEC22 vesicle-trafficking protein homolog B) (SEC22 vesicle-trafficking protein-like 1)	Elastic Net	ENET_alpha0.01	15098	0.2682	0.0011699	0.237434	0	0.970223
P61160_NP4	Actin-related protein 2 (Actin-like protein 2)	Elastic Net	ENET_alpha0.01	10105	0.438926	0.00117437	0.237356	0	0.921989
P28289_NP1	Tropomodulin-1 (Erythrocyte tropomodulin) (E-Tmod)	Elastic Net	ENET_alpha0.01	8618	0.529999	0.00118469	0.237178	0	0.914469
P60985.P60985.2_NP2	Keratinocyte differentiation-associated protein	Elastic Net	ENET_alpha0.01	13403	0.328613	0.0011963	0.236979	0	0.962704
P78344_NP2	Eukaryotic translation initiation factor 4 gamma 2 (eIF-4-gamma 2) (eIF-4G 2) (eIF4G 2) (Death-associated protein 5) (DAP-5) (p97)	Elastic Net	ENET_alpha0.01	13719	0.32273	0.00119897	0.236934	0	0.96405
O60844_NP4	Zymogen granule membrane protein 16 (Zymogen granule protein 16) (hZG16) (Secretory lectin ZG16)	Elastic Net	ENET_alpha0.01	16460	0.22807	0.0012132	0.236693	0	0.982695
P61163_NP5	Alpha-centractin (Centractin) (ARP1) (Actin-RPV) (Centrosome-associated actin homolog)	Elastic Net	ENET_alpha0.01	11826	0.405206	0.00121827	0.236608	0	0.946598
P78371_NP4	T-complex protein 1 subunit beta (TCP-1-beta) (CCT-beta) (Chaperonin containing T-complex polypeptide 1 subunit 2)	Elastic Net	ENET_alpha0.01	14322	0.319082	0.00124648	0.23614	0	0.973146
P06396_NP4	Gelsolin (AGEL) (Actin-depolymerizing factor) (ADF) (Brevin)	Elastic Net	ENET_alpha0.01	13024	0.360617	0.00125552	0.235992	0	0.950191
P08311_NP4	Cathepsin G (CG) (EC 3.4.21.20) [Cleaved into: Cathepsin G	Elastic Net	ENET_alpha0.01	12326	0.367481	0.00125796	0.235952	0	0.934715
P25787_NP1	Proteasome subunit alpha type-2 (Macropain subunit C3) (Multicatalytic endopeptidase complex subunit C3) (Proteasome component C3)	XGBoost	XGBoost	NA	NA	0.00127047	0.235749	0	0.99998
O95466_NP1	Formin-like protein 1 (CLL-associated antigen KW-13) (Leukocyte formin)	Elastic Net	ENET_alpha0.01	12070	0.378872	0.00127059	0.235747	0	0.953678
H0Y755.P08637_NP1	Low affinity immunoglobulin gamma Fc region receptor III-A	Elastic Net	ENET_alpha0.01	14609	0.296822	0.00128475	0.23552	0	0.97337
Q96HF1_NP4	Secreted frizzled-related protein 2 (FRP-2) (sFRP-2) (Secreted apoptosis-related protein 1) (SARP-1)	Elastic Net	ENET_alpha0.01	16285	0.236212	0.0012876	0.235474	0	0.976253
Q16555.2_NP1	Dihydropyrimidinase-related protein 2 (DRP-2) (Collapsin response mediator protein 2) (CRMP-2) (N2A3) (Unc-33-like phosphoprotein 2) (ULIP-2)	Elastic Net	ENET_alpha0.01	9255	0.477339	0.00129225	0.2354	0	0.915621
Q12906.7_NP1	Interleukin enhancer-binding factor 3 (Double-stranded RNA-binding protein 76) (DRBP76) (M-phase phosphoprotein 4) (MPP4) (Nuclear factor associated with dsRNA) (NFAR) (Nuclear factor of activated T-cells 90 kDa) (NF-AT-90) (Translational control protein 80) (TCP80)	Elastic Net	ENET_alpha0.01	16420	0.27803	0.00134622	0.234559	0	0.97221
Q9H4G4_NP4	Golgi-associated plant pathogenesis-related protein 1 (GAPR-1) (Golgi-associated PR-1 protein) (Glioma pathogenesis-related protein 2) (GliPR 2)	Elastic Net	ENET_alpha0.01	7081	0.570166	0.00135318	0.234453	0	0.875605
P01768_NP4	Immunoglobulin heavy variable 3-30 (Ig heavy chain V-III region BUR) (Ig heavy chain V-III region CAM) (Ig heavy chain V-III region GA) (Ig heavy chain V-III region NIE)	Elastic Net	ENET_alpha0.01	11120	0.411894	0.00135342	0.234449	0	0.940524
CONP15636_NP4	Protease 1	Elastic Net	ENET_alpha0.01	8600	0.527057	0.0013538	0.234443	0	0.920347
Q99969_NP4	Retinoic acid receptor responder protein 2 (Chemerin) (RAR-responsive protein TIG2) (Tazarotene-induced gene 2 protein)	Elastic Net	ENET_alpha0.01	15785	0.255425	0.00135455	0.234432	0	0.976996
P63208_NP1	S-phase kinase-associated protein 1 (Cyclin-A/CDK2-associated protein p19) (p19A) (Organ of Corti protein 2) (OCP-2) (Organ of Corti protein II) (OCP-II) (RNA polymerase II elongation factor-like protein) (SIII) (Transcription elongation factor B polypeptide 1-like) (p19skp1)	Elastic Net	ENET_alpha0.01	13734	0.323	0.00135554	0.234417	0	0.958816
CONP13646.1_NP3	Keratin, type I cytoskeletal 13	Elastic Net	ENET_alpha0.01	15060	0.276807	0.00137638	0.234102	0	0.972125
P33176_NP1	Kinesin-1 heavy chain (Conventional kinesin heavy chain) (Ubiquitous kinesin heavy chain) (UKHC)	Elastic Net	ENET_alpha0.01	9411	0.49401	0.00141012	0.233602	0	0.915314
A0A2U3TZE7.O43405_NP3	Cochlin	Elastic Net	ENET_alpha0.01	12597	0.411353	0.00143658	0.233217	0	0.951494
P07327_NP4	Alcohol dehydrogenase 1A (EC 1.1.1.1) (Alcohol dehydrogenase subunit alpha)	Elastic Net	ENET_alpha0.01	12613	0.373689	0.00145949	0.232889	0	0.948701
H3BTI0_NP4	Cysteine rich secretory protein LCCL domain containing 2	Elastic Net	ENET_alpha0.01	14747	0.275273	0.00146456	0.232817	0	0.968229
P06396.2_NP1	Gelsolin (AGEL) (Actin-depolymerizing factor) (ADF) (Brevin)	Elastic Net	ENET_alpha0.01	9602	0.461513	0.00146644	0.232791	0	0.922504
A0A087WU13_NP4	Tetraspanin	Elastic Net	ENET_alpha0.01	14405	0.306191	0.00150151	0.2323	0	0.971303
P22314_NP5	Ubiquitin-like modifier-activating enzyme 1 (EC 6.2.1.45) (Protein A1S9) (Ubiquitin-activating enzyme E1)	Elastic Net	ENET_alpha0.01	11365	0.397002	0.00151126	0.232165	0	0.938802
P28799_NP4	Progranulin (PGRN) (Acrogranin) (Epithelin precursor) (Glycoprotein of 88 Kda) (GP88) (Glycoprotein 88) (Granulin precursor) (PC cell-derived growth factor) (PCDGF) (Proepithelin) (PEPI) [Cleaved into: Paragranulin	Elastic Net	ENET_alpha0.01	14541	0.325976	0.00152231	0.232014	0	0.96021
A0A0A0MRE5.Q9ULH1_NP1	ArfGAP with SH3 domain	Elastic Net	ENET_alpha0.01	13639	0.351072	0.00154338	0.231727	0	0.96374
P01859_NP4	Immunoglobulin heavy constant gamma 2 (Ig gamma-2 chain C region) (Ig gamma-2 chain C region DOT) (Ig gamma-2 chain C region TIL) (Ig gamma-2 chain C region ZIE)	XGBoost	XGBoost	NA	NA	0.00154928	0.231648	0	0.999992
P04003_NP4	C4b-binding protein alpha chain (C4bp) (Proline-rich protein) (PRP)	Elastic Net	ENET_alpha0.01	15566	0.263507	0.00155013	0.231636	0	0.977015
P04843_NP4	Dolichyl-diphosphooligosaccharide--protein glycosyltransferase subunit 1 (Dolichyl-diphosphooligosaccharide--protein glycosyltransferase 67 kDa subunit) (Ribophorin I) (RPN-I) (Ribophorin-1)	Elastic Net	ENET_alpha0.01	17250	0.2319	0.00155125	0.231621	0	0.986963
O60610_NP4	Protein diaphanous homolog 1 (Diaphanous-related formin-1) (DRF1)	Elastic Net	ENET_alpha0.01	18386	0.21435	0.00156741	0.231405	0	0.989128
P11215.P11215.2_NP1	Integrin alpha-M	Elastic Net	ENET_alpha0.01	13300	0.355037	0.00156955	0.231377	0	0.961035
P04217_NP4	Alpha-1B-glycoprotein (Alpha-1-B glycoprotein)	Elastic Net	ENET_alpha0.01	12910	0.336226	0.00157311	0.231329	0	0.955963
P53396_NP1	ATP-citrate synthase (EC 2.3.3.8) (ATP-citrate (pro-S-)-lyase) (ACL) (Citrate cleavage enzyme)	Elastic Net	ENET_alpha0.01	11773	0.395831	0.00158501	0.231172	0	0.956892
Q12905_NP1	Interleukin enhancer-binding factor 2 (Nuclear factor of activated T-cells 45 kDa)	Elastic Net	ENET_alpha0.01	14307	0.326732	0.00158962	0.231111	0	0.961059
E7EUI6_NP4	Integrin beta	Elastic Net	ENET_alpha0.01	15947	0.25805	0.00159121	0.231091	0	0.977373
P53618_NP1	Coatomer subunit beta (Beta-coat protein) (Beta-COP)	Elastic Net	ENET_alpha0.01	12806	0.332202	0.00164902	0.230344	0	0.9588
P15291_NP2	Beta-1	Elastic Net	ENET_alpha0.01	19065	0.215591	0.00165454	0.230274	0	0.991547
Q13045.2_NP4	Protein flightless-1 homolog	Elastic Net	ENET_alpha0.01	8491	0.541892	0.0016747	0.23002	0	0.879242
P19525_NP1	Interferon-induced	Elastic Net	ENET_alpha0.01	13947	0.296391	0.00168122	0.229938	0	0.964975
Q8NDZ4_NP4	Divergent protein kinase domain 2A (Deleted in autism protein 1) (Golgi Protein of 49 kDa) (GoPro49) (Hypoxia and AKT-induced stem cell factor) (HASF)	Elastic Net	ENET_alpha0.01	10811	0.437403	0.0016838	0.229906	0	0.937747
O15144_NP1	Actin-related protein 2/3 complex subunit 2 (Arp2/3 complex 34 kDa subunit) (p34-ARC)	Elastic Net	ENET_alpha0.01	10310	0.460356	0.00168669	0.22987	0	0.92072
Q14517_NP2	Protocadherin Fat 1 (Cadherin family member 7) (Cadherin-related tumor suppressor homolog) (Protein fat homolog) [Cleaved into: Protocadherin Fat 1	Elastic Net	ENET_alpha0.01	14688	0.244233	0.00172018	0.229457	0	0.974685
E9PQD6_NP2	Serum amyloid A-1 protein (SAA) [Cleaved into: Amyloid protein A (Amyloid fibril protein AA)	Elastic Net	ENET_alpha0.01	10806	0.386221	0.00173418	0.229286	0	0.897717
P00734_NP4	Prothrombin (EC 3.4.21.5) (Coagulation factor II) [Cleaved into: Activation peptide fragment 1	Elastic Net	ENET_alpha0.01	7599	0.552268	0.00174185	0.229193	0	0.894413
A0A087X1Z3.Q9UL46_NP1	Proteasome activator complex subunit 2 (Proteasome activator 28 subunit beta)	Elastic Net	ENET_alpha0.01	11826	0.399609	0.0017706	0.228848	0	0.946775
O95373_NP2	Importin-7 (Imp7) (Ran-binding protein 7) (RanBP7)	Elastic Net	ENET_alpha0.01	12959	0.345625	0.00177092	0.228845	0	0.955834
O95747_NP4	Serine/threonine-protein kinase OSR1 (EC 2.7.11.1) (Oxidative stress-responsive 1 protein)	Elastic Net	ENET_alpha0.01	13344	0.334719	0.00178225	0.22871	0	0.961371
Q5VZU9_NP5	Tripeptidyl-peptidase 2 (EC 3.4.14.10) (Tripeptidyl aminopeptidase)	Elastic Net	ENET_alpha0.01	10750	0.449043	0.00179671	0.228539	0	0.925468
A0A0B4J1Y9_NP4	Immunoglobulin heavy variable 3-72	Elastic Net	ENET_alpha0.01	12030	0.359289	0.0018222	0.228242	0	0.961351
A0A0A0MTS7_NP1	Titin	Elastic Net	ENET_alpha0.01	16390	0.191504	0.00182286	0.228234	0	0.982204
P48509_NP4	CD151 antigen (GP27) (Membrane glycoprotein SFA-1) (Platelet-endothelial tetraspan antigen 3) (PETA-3) (Tetraspanin-24) (Tspan-24) (CD antigen CD151)	Elastic Net	ENET_alpha0.01	12627	0.362333	0.0018467	0.22796	0	0.950929
P20718_NP4	Granzyme H (EC 3.4.21.-) (CCP-X) (Cathepsin G-like 2) (CTSGL2) (Cytotoxic T-lymphocyte proteinase) (Cytotoxic serine protease C) (CSP-C)	Elastic Net	ENET_alpha0.01	10212	0.434112	0.00185067	0.227914	0	0.919886
H0YFD6.P40939_NP4	Trifunctional enzyme subunit alpha, mitochondrial	Elastic Net	ENET_alpha0.01	14925	0.287643	0.00186364	0.227766	0	0.97265
P11226_NP2	Mannose-binding protein C (MBP-C) (Collectin-1) (MBP1) (Mannan-binding protein) (Mannose-binding lectin)	Elastic Net	ENET_alpha0.01	14257	0.286052	0.00188611	0.227512	0	0.971628
P02790_NP4	Hemopexin (Beta-1B-glycoprotein)	Elastic Net	ENET_alpha0.01	13585	0.313542	0.00190253	0.227328	0	0.963353
P14314.2_NP5	Glucosidase 2 subunit beta (80K-H protein) (Glucosidase II subunit beta) (Protein kinase C substrate 60.1 kDa protein heavy chain) (PKCSH)	Elastic Net	ENET_alpha0.01	21032	0.177286	0.00192113	0.227122	0	0.996042
P25098_NP1	Beta-adrenergic receptor kinase 1 (Beta-ARK-1) (EC 2.7.11.15) (G-protein coupled receptor kinase 2)	Elastic Net	ENET_alpha0.01	14584	0.333375	0.00192302	0.227101	0	0.964332
A0A8I5KVL5.H0YLU7_NP4	Electron transfer flavoprotein subunit alpha (Alpha-ETF)	Elastic Net	ENET_alpha0.01	11668	0.403514	0.00196724	0.226618	0	0.951444
O75695_NP1	Protein XRP2	Elastic Net	ENET_alpha0.01	15309	0.255805	0.00197461	0.226538	0	0.979694
Q9BXJ9_NP4	N-alpha-acetyltransferase 15	Elastic Net	ENET_alpha0.01	14887	0.308374	0.00201614	0.226095	0	0.969812
P60981_NP1	Destrin (Actin-depolymerizing factor) (ADF)	Elastic Net	ENET_alpha0.01	19554	0.185232	0.00208677	0.225359	0	0.995919
O00391_NP4	Sulfhydryl oxidase 1 (hQSOX) (EC 1.8.3.2) (Quiescin Q6)	Elastic Net	ENET_alpha0.01	15828	0.270001	0.00210533	0.22517	0	0.974811
Q8N428_NP3	Polypeptide N-acetylgalactosaminyltransferase 16 (EC 2.4.1.41) (Polypeptide GalNAc transferase 16) (GalNAc-T16) (Polypeptide GalNAc transferase-like protein 1) (GalNAc-T-like protein 1) (pp-GaNTase-like protein 1) (Polypeptide N-acetylgalactosaminyltransferase-like protein 1) (Protein-UDP acetylgalactosaminyltransferase-like protein 1) (UDP-GalNAc:polypeptide N-acetylgalactosaminyltransferase-like protein 1)	Elastic Net	ENET_alpha0.01	18066	0.201983	0.00211935	0.225027	0	0.98916
A0A0C4DH38_NP4	Immunoglobulin heavy variable 5-51	Elastic Net	ENET_alpha0.01	17950	0.235903	0.00212781	0.224942	0	0.988282
P00739_NP4	Haptoglobin-related protein	Elastic Net	ENET_alpha0.01	13127	0.324782	0.00213026	0.224918	0	0.954778
Q13283_NP1	Ras GTPase-activating protein-binding protein 1 (G3BP-1) (EC 3.6.4.12) (EC 3.6.4.13) (ATP-dependent DNA helicase VIII) (hDH VIII) (GAP SH3 domain-binding protein 1)	Elastic Net	ENET_alpha0.01	6870	0.586256	0.00214405	0.224779	0	0.883933
P55884_NP2	Eukaryotic translation initiation factor 3 subunit B (eIF3b) (Eukaryotic translation initiation factor 3 subunit 9) (Prt1 homolog) (hPrt1) (eIF-3-eta) (eIF3 p110) (eIF3 p116)	Elastic Net	ENET_alpha0.01	17100	0.237087	0.00215354	0.224684	0	0.986196
A0A0B4J1V6_NP4	Immunoglobulin heavy variable 3-73	Elastic Net	ENET_alpha0.01	10144	0.464293	0.00216652	0.224556	0	0.933034
Q15833.2_NP1	Syntaxin-binding protein 2 (Protein unc-18 homolog 2) (Unc18-2) (Protein unc-18 homolog B) (Unc-18B)	Elastic Net	ENET_alpha0.01	11216	0.410577	0.00217822	0.22444	0	0.94583
P11233_NP1	Ras-related protein Ral-A (EC 3.6.5.2)	Elastic Net	ENET_alpha0.01	11610	0.409795	0.00220918	0.224137	0	0.942218
A0A3B3ITT5.P47914_NP4	60S ribosomal protein L29	Elastic Net	ENET_alpha0.01	14915	0.297367	0.00226353	0.223614	0	0.972188
P02787_NP4	Serotransferrin (Transferrin) (Beta-1 metal-binding globulin) (Siderophilin)	Elastic Net	ENET_alpha0.01	7069	0.57805	0.00230407	0.223231	0	0.854414
P10644_NP1	cAMP-dependent protein kinase type I-alpha regulatory subunit (Tissue-specific extinguisher 1) (TSE1)	Elastic Net	ENET_alpha0.01	8617	0.52233	0.00230792	0.223195	0	0.904061
P02763_NP4	Alpha-1-acid glycoprotein 1 (AGP 1) (Orosomucoid-1) (OMD 1)	Elastic Net	ENET_alpha0.01	14317	0.300972	0.00232255	0.223058	0	0.971638
P30613_NP1	Pyruvate kinase PKLR (EC 2.7.1.40) (Pyruvate kinase 1) (Pyruvate kinase isozymes L/R) (R-type/L-type pyruvate kinase) (Red cell/liver pyruvate kinase)	Elastic Net	ENET_alpha0.01	12796	0.368837	0.00232398	0.223045	0	0.954526
P68366.P68366.2_NP4	Tubulin alpha-4A chain (EC 3.6.5.-) (Alpha-tubulin 1) (Testis-specific alpha-tubulin) (Tubulin H2-alpha) (Tubulin alpha-1 chain)	Elastic Net	ENET_alpha0.01	12542	0.375778	0.00234528	0.222848	0	0.943531
E9PBC5_NP4	Kallikrein B1	Elastic Net	ENET_alpha0.01	11093	0.386251	0.00238444	0.22249	0	0.927388
Q7Z406.6_NP1	Myosin-14 (Myosin heavy chain 14) (Myosin heavy chain	Elastic Net	ENET_alpha0.01	12485	0.355727	0.00241045	0.222255	0	0.959721
G8JLB6.P31943_NP5	Heterogeneous nuclear ribonucleoprotein H1	Elastic Net	ENET_alpha0.01	15616	0.261638	0.00243183	0.222063	0	0.975179
Q00796_NP4	Sorbitol dehydrogenase (SDH) (EC 1.1.1.-) ((R	Elastic Net	ENET_alpha0.01	11822	0.388224	0.00243545	0.222031	0	0.935969
P02786_NP4	Transferrin receptor protein 1 (TR) (TfR) (TfR1) (Trfr) (T9) (p90) (CD antigen CD71) [Cleaved into: Transferrin receptor protein 1	Elastic Net	ENET_alpha0.01	15639	0.248861	0.00245424	0.221864	0	0.974407
D6RD18_NP1	Heterogeneous nuclear ribonucleoprotein A/B	Elastic Net	ENET_alpha0.01	11826	0.37937	0.00250071	0.221457	0	0.938008
P05141_NP4	ADP/ATP translocase 2 (ADP	Elastic Net	ENET_alpha0.01	8678	0.523684	0.00250202	0.221445	0	0.881699
P55010_NP3	Eukaryotic translation initiation factor 5 (eIF-5)	Elastic Net	ENET_alpha0.01	17661	0.213568	0.00250333	0.221434	0	0.987723
E7ETH0.G3XAM2.P05156_NP4	Complement factor I	Elastic Net	ENET_alpha0.01	15079	0.288233	0.00253228	0.221184	0	0.973658
A0A0A0MRI2.Q9UNH7_NP3	Sorting nexin	Elastic Net	ENET_alpha0.01	8125	0.546565	0.00263078	0.220352	0	0.880781
A0A0B4J231.B9A064_NP4	Immunoglobulin lambda like polypeptide 5	XGBoost	XGBoost	NA	NA	0.00263329	0.220331	0	0.999992
Q14008_NP1	Cytoskeleton-associated protein 5 (Colonic and hepatic tumor overexpressed gene protein) (Ch-TOG)	Elastic Net	ENET_alpha0.01	10457	0.433462	0.00265025	0.220191	0	0.927549
P24592_NP4	Insulin-like growth factor-binding protein 6 (IBP-6) (IGF-binding protein 6) (IGFBP-6)	Elastic Net	ENET_alpha0.01	14574	0.291595	0.00268492	0.219906	0	0.970313
P84095_NP1	Rho-related GTP-binding protein RhoG	Elastic Net	ENET_alpha0.01	11443	0.374303	0.00269587	0.219817	0	0.934235
P55786_NP5	Puromycin-sensitive aminopeptidase (PSA) (EC 3.4.11.14) (Cytosol alanyl aminopeptidase) (AAP-S)	Elastic Net	ENET_alpha0.01	8386	0.52764	0.00271742	0.219643	0	0.89508
P34932_NP1	Heat shock 70 kDa protein 4 (HSP70RY) (Heat shock 70-related protein APG-2) (Heat shock protein family H member 2)	Elastic Net	ENET_alpha0.01	12023	0.368511	0.00275004	0.219381	0	0.955523
O60664.O60664.4_NP4	Perilipin-3 (47 kDa mannose 6-phosphate receptor-binding protein) (47 kDa MPR-binding protein) (Cargo selection protein TIP47) (Mannose-6-phosphate receptor-binding protein 1) (Placental protein 17) (PP17)	Elastic Net	ENET_alpha0.01	11046	0.403291	0.00275385	0.219351	0	0.913527
Q16610.4_NP2	Extracellular matrix protein 1 (Secretory component p85)	Elastic Net	ENET_alpha0.01	13408	0.314719	0.00276076	0.219296	0	0.957975
Q8WW22.2_NP1	DnaJ homolog subfamily A member 4	Elastic Net	ENET_alpha0.01	10635	0.43658	0.00280133	0.218976	0	0.935373
P12931_NP3	Proto-oncogene tyrosine-protein kinase Src (EC 2.7.10.2) (Proto-oncogene c-Src) (pp60c-src) (p60-Src)	Elastic Net	ENET_alpha0.01	10346	0.458341	0.00280326	0.218961	0	0.938342
P02655_NP4	Apolipoprotein C-II (Apo-CII) (ApoC-II) (Apolipoprotein C2) [Cleaved into: Proapolipoprotein C-II (ProapoC-II)]	Elastic Net	ENET_alpha0.01	15061	0.303376	0.00280956	0.218911	0	0.972733
P23526_NP5	Adenosylhomocysteinase (AdoHcyase) (EC 3.13.2.1) (S-adenosyl-L-homocysteine hydrolase)	Elastic Net	ENET_alpha0.01	10155	0.49037	0.00281465	0.218872	0	0.915802
P02748_NP4	Complement component C9 [Cleaved into: Complement component C9a	Elastic Net	ENET_alpha0.01	11960	0.379291	0.00282121	0.21882	0	0.938743
P01031_NP4	Complement C5 (C3 and PZP-like alpha-2-macroglobulin domain-containing protein 4) [Cleaved into: Complement C5 beta chain	Elastic Net	ENET_alpha0.01	12777	0.332814	0.00287221	0.218426	0	0.951416
Q14204_NP4	Cytoplasmic dynein 1 heavy chain 1 (Cytoplasmic dynein heavy chain 1) (Dynein heavy chain	Elastic Net	ENET_alpha0.01	12595	0.342401	0.00287939	0.218371	0	0.955023
Q14677_NP3	Clathrin interactor 1 (Clathrin-interacting protein localized in the trans-Golgi region) (Clint) (Enthoprotin) (Epsin-4) (Epsin-related protein) (EpsinR)	Elastic Net	ENET_alpha0.01	10461	0.455662	0.00291226	0.218121	0	0.941157
Q9HCU4_NP3	Cadherin EGF LAG seven-pass G-type receptor 2 (Cadherin family member 10) (Epidermal growth factor-like protein 2) (EGF-like protein 2) (Flamingo homolog 3) (Multiple epidermal growth factor-like domains protein 3) (Multiple EGF-like domains protein 3)	XGBoost	XGBoost	NA	NA	0.00292883	0.217996	0	0.999993
Q96CW1.Q96CW1.2_NP4	AP-2 complex subunit mu	Elastic Net	ENET_alpha0.01	14351	0.297819	0.00295308	0.217814	0	0.975647
P20851.P20851.2_NP4	C4b-binding protein beta chain	Elastic Net	ENET_alpha0.01	15181	0.271821	0.00296578	0.217719	0	0.969452
J3QRT5.P13598_NP1	Intercellular adhesion molecule 2	Elastic Net	ENET_alpha0.01	9741	0.505498	0.00297215	0.217672	0	0.914888
Q96M83_NP4	Coiled-coil domain-containing protein 7 (Protein BIOT2)	Elastic Net	ENET_alpha0.01	14419	0.292961	0.00305477	0.217065	0	0.977618
P01116.2_NP4	GTPase KRas (EC 3.6.5.2) (K-Ras 2) (Ki-Ras) (c-K-ras) (c-Ki-ras) [Cleaved into: GTPase KRas	XGBoost	XGBoost	NA	NA	0.00306655	0.21698	0	0.999991
G8JLG2_NP1	Corneodesmosin (S protein)	Elastic Net	ENET_alpha0.01	7650	0.567271	0.00307259	0.216936	0	0.874123
O15511_NP1	Actin-related protein 2/3 complex subunit 5 (Arp2/3 complex 16 kDa subunit) (p16-ARC)	Elastic Net	ENET_alpha0.01	12343	0.387704	0.0030884	0.216823	0	0.946532
Q96AQ6.Q96AQ6.2_NP2	Pre-B-cell leukemia transcription factor-interacting protein 1	Elastic Net	ENET_alpha0.01	12281	0.338061	0.00309977	0.216741	0	0.949891
P02647_NP4	Apolipoprotein A-I (Apo-AI) (ApoA-I) (Apolipoprotein A1) [Cleaved into: Proapolipoprotein A-I (ProapoA-I)	Elastic Net	ENET_alpha0.01	14195	0.306161	0.00313251	0.216508	0	0.971564
Q13201_NP4	Multimerin-1 (EMILIN-4) (Elastin microfibril interface located protein 4) (Elastin microfibril interfacer 4) (Endothelial cell multimerin) [Cleaved into: Platelet glycoprotein Ia*	Elastic Net	ENET_alpha0.01	11992	0.389039	0.00313545	0.216487	0	0.949026
P05198_NP1	Eukaryotic translation initiation factor 2 subunit 1 (Eukaryotic translation initiation factor 2 subunit alpha) (eIF-2-alpha) (eIF-2A) (eIF-2alpha) (eIF2-alpha)	Elastic Net	ENET_alpha0.01	16729	0.25554	0.0031502	0.216383	0	0.987455
P55084_NP4	Trifunctional enzyme subunit beta	Elastic Net	ENET_alpha0.01	9842	0.485051	0.00317746	0.216192	0	0.919768
Q709C8_NP1	Intermembrane lipid transfer protein VPS13C (Vacuolar protein sorting-associated protein 13C)	Elastic Net	ENET_alpha0.01	8116	0.571731	0.00319484	0.21607	0	0.903994
Q02878_NP4	Large ribosomal subunit protein eL6 (60S ribosomal protein L6) (Neoplasm-related protein C140) (Tax-responsive enhancer element-binding protein 107) (TaxREB107)	Elastic Net	ENET_alpha0.01	12341	0.358802	0.00320574	0.215994	0	0.958901
O60884_NP1	DnaJ homolog subfamily A member 2 (Cell cycle progression restoration gene 3 protein) (Dnj3) (Dj3) (HIRA-interacting protein 4) (Renal carcinoma antigen NY-REN-14)	Elastic Net	ENET_alpha0.01	10044	0.466296	0.00325441	0.215659	0	0.920556
P08240_NP3	Signal recognition particle receptor subunit alpha (SR-alpha) (Docking protein alpha) (DP-alpha)	Elastic Net	ENET_alpha0.01	13490	0.327494	0.00328695	0.215437	0	0.964105
A0A7P0TBH1_NP4	Angiotensinogen (Serpin A8)	Elastic Net	ENET_alpha0.01	15579	0.250258	0.00336202	0.214933	0	0.976231
Q6YHK3_NP2	CD109 antigen (150 kDa TGF-beta-1-binding protein) (C3 and PZP-like alpha-2-macroglobulin domain-containing protein 7) (Platelet-specific Gov antigen) (p180) (r150) (CD antigen CD109)	Elastic Net	ENET_alpha0.01	9964	0.459632	0.00337831	0.214825	0	0.921886
P01344.3_NP4	Insulin-like growth factor II (IGF-II) (Somatomedin-A) (T3M-11-derived growth factor) [Cleaved into: Insulin-like growth factor II	XGBoost	XGBoost	NA	NA	0.00340129	0.214673	0	0.999999
O43314_NP1	Inositol hexakisphosphate and diphosphoinositol-pentakisphosphate kinase 2 (EC 2.7.4.24) (Diphosphoinositol pentakisphosphate kinase 2) (Histidine acid phosphatase domain-containing protein 1) (InsP6 and PP-IP5 kinase 2) (VIP1 homolog 2) (hsVIP2)	Elastic Net	ENET_alpha0.01	11638	0.397722	0.00340388	0.214656	0	0.957119
P00390_NP1	Glutathione reductase	Elastic Net	ENET_alpha0.01	13027	0.33147	0.00342673	0.214507	0	0.958643
P62851_NP1	Small ribosomal subunit protein eS25 (40S ribosomal protein S25)	XGBoost	XGBoost	NA	NA	0.00342963	0.214488	0	0.999982
Q04941_NP1	Proteolipid protein 2 (Differentiation-dependent protein A4) (Intestinal membrane A4 protein)	Elastic Net	ENET_alpha0.01	11185	0.449044	0.00344476	0.214389	0	0.944341
O95363_NP1	Phenylalanine--tRNA ligase	XGBoost	XGBoost	NA	NA	0.00345877	0.214298	0	0.99999
P05160_NP5	Coagulation factor XIII B chain (Fibrin-stabilizing factor B subunit) (Protein-glutamine gamma-glutamyltransferase B chain) (Transglutaminase B chain)	Elastic Net	ENET_alpha0.01	20369	0.167532	0.00347431	0.214198	0	0.996158
A0A6Q8PHA2_NP1	Inverted formin 2	Elastic Net	ENET_alpha0.01	9596	0.491757	0.00357457	0.213559	0	0.927682
P00966_NP5	Argininosuccinate synthase (EC 6.3.4.5) (Citrulline--aspartate ligase)	Elastic Net	ENET_alpha0.01	16047	0.251396	0.00363714	0.213169	0	0.980101
Q9H6S0_NP1	3'-5' RNA helicase YTHDC2 (EC 3.6.4.13) (YTH domain-containing protein 2) (hYTHDC2)	Elastic Net	ENET_alpha0.01	10829	0.427752	0.00365402	0.213064	0	0.928942
P50990_NP1	T-complex protein 1 subunit theta (TCP-1-theta) (CCT-theta) (Chaperonin containing T-complex polypeptide 1 subunit 8) (Renal carcinoma antigen NY-REN-15)	Elastic Net	ENET_alpha0.01	13112	0.330713	0.00369325	0.212824	0	0.965415
P17812_NP1	CTP synthase 1 (EC 6.3.4.2) (CTP synthetase 1) (UTP--ammonia ligase 1)	Elastic Net	ENET_alpha0.01	17113	0.250101	0.00369728	0.212799	0	0.98583
P31946_NP2	14-3-3 protein beta/alpha (Protein 1054) (Protein kinase C inhibitor protein 1) (KCIP-1) [Cleaved into: 14-3-3 protein beta/alpha	Elastic Net	ENET_alpha0.01	11136	0.424326	0.00372597	0.212625	0	0.941836
P42768_NP1	Actin nucleation-promoting factor WAS (Wiskott-Aldrich syndrome protein) (WASp)	Elastic Net	ENET_alpha0.01	12551	0.369506	0.00372973	0.212602	0	0.960552
A0A804HLC5_NP1	SPG11 vesicle trafficking associated	Elastic Net	ENET_alpha0.01	13904	0.290568	0.00374196	0.212528	0	0.965157
P05155.P05155.3_NP4	Plasma protease C1 inhibitor	Elastic Net	ENET_alpha0.01	15962	0.240423	0.00382219	0.212048	0	0.980822
P49368_NP4	T-complex protein 1 subunit gamma (TCP-1-gamma) (CCT-gamma) (Chaperonin containing T-complex polypeptide 1 subunit 3) (hTRiC5)	Elastic Net	ENET_alpha0.01	14466	0.304832	0.00389582	0.211616	0	0.965791
P00488_NP4	Coagulation factor XIII A chain (Coagulation factor XIIIa) (EC 2.3.2.13) (Protein-glutamine gamma-glutamyltransferase A chain) (Transglutaminase A chain)	Elastic Net	ENET_alpha0.01	16540	0.248488	0.00390038	0.21159	0	0.980259
E9PLM6.P21741_NP4	Midkine (MK)	Elastic Net	ENET_alpha0.01	10544	0.421882	0.0039295	0.211421	0	0.921507
Q6UWY5_NP4	Olfactomedin-like protein 1	Elastic Net	ENET_alpha0.01	17963	0.21937	0.00398234	0.211118	0	0.987363
Q8WUA8_NP2	Tsukushi (E2-induced gene 4 protein) (Leucine-rich repeat-containing protein 54)	Elastic Net	ENET_alpha0.01	11832	0.399293	0.00399631	0.211038	0	0.953077
P62318_NP1	Small nuclear ribonucleoprotein Sm D3 (Sm-D3) (snRNP core protein D3)	Elastic Net	ENET_alpha0.01	12629	0.382748	0.00399998	0.211017	0	0.953861
P11166_NP1	Solute carrier family 2	Elastic Net	ENET_alpha0.01	16491	0.214713	0.00418659	0.209979	0	0.986755
Q8TDL5_NP4	BPI fold-containing family B member 1 (Long palate	Elastic Net	ENET_alpha0.01	14801	0.311864	0.00419042	0.209958	0	0.963847
A0A075B6P5_NP4	Immunoglobulin kappa variable 2-28	Elastic Net	ENET_alpha0.01	5532	0.674373	0.00419668	0.209924	0	0.856159
P53990.2_NP2	IST1 homolog (hIST1) (Charged multivesicular body protein 8) (CHMP8) (Putative MAPK-activating protein PM28)	XGBoost	XGBoost	NA	NA	0.0042061	0.209873	0	0.999978
P54920_NP2	Alpha-soluble NSF attachment protein (SNAP-alpha) (N-ethylmaleimide-sensitive factor attachment protein alpha)	Elastic Net	ENET_alpha0.01	11583	0.379821	0.00428175	0.209465	0	0.947584
P23381_NP5	Tryptophan--tRNA ligase	XGBoost	XGBoost	NA	NA	0.00432593	0.20923	0	0.999976
P63010.P63010.2_NP4	AP-2 complex subunit beta	Elastic Net	ENET_alpha0.01	10630	0.425093	0.00435826	0.20906	0	0.915147
Q12955_NP3	Ankyrin-3 (ANK-3) (Ankyrin-G)	Elastic Net	ENET_alpha0.01	8755	0.517355	0.00438029	0.208944	0	0.921564
O75563_NP4	Src kinase-associated phosphoprotein 2 (Pyk2/RAFTK-associated protein) (Retinoic acid-induced protein 70) (SKAP55 homolog) (SKAP-55HOM) (SKAP-HOM) (Src family-associated phosphoprotein 2) (Src kinase-associated phosphoprotein 55-related protein) (Src-associated adapter protein with PH and SH3 domains)	Elastic Net	ENET_alpha0.01	18297	0.190707	0.0044492	0.208586	0	0.991284
Q8IWV7_NP4	E3 ubiquitin-protein ligase UBR1 (EC 2.3.2.27) (N-recognin-1) (RING-type E3 ubiquitin transferase UBR1) (Ubiquitin-protein ligase E3-alpha-1) (Ubiquitin-protein ligase E3-alpha-I)	Elastic Net	ENET_alpha0.01	14327	0.317124	0.00445434	0.208559	0	0.966937
A0A7I2V659_NP4	Elongation factor 1-alpha	Elastic Net	ENET_alpha0.01	14066	0.315617	0.00450161	0.208317	0	0.96605
A0A7P0TAW3.P55072_NP1	Transitional endoplasmic reticulum ATPase (EC 3.6.4.6) (15S Mg(2+)-ATPase p97 subunit) (Valosin-containing protein)	XGBoost	XGBoost	NA	NA	0.00451536	0.208246	0	0.999999
Q14974_NP2	Importin subunit beta-1 (Importin-90) (Karyopherin subunit beta-1) (Nuclear factor p97) (Pore targeting complex 97 kDa subunit) (PTAC97)	Elastic Net	ENET_alpha0.01	12850	0.358428	0.00451871	0.208229	0	0.950243
A0A499FJK2_NP4	Transforming growth factor beta	Elastic Net	ENET_alpha0.01	16481	0.227044	0.00452728	0.208186	0	0.98591
G3XAP6.P49747_NP4	Cartilage oligomeric matrix protein	Elastic Net	ENET_alpha0.01	9799	0.454624	0.00453698	0.208137	0	0.931112
P09529_NP1	Inhibin beta B chain (Activin beta-B chain)	Elastic Net	ENET_alpha0.01	18332	0.196283	0.00454858	0.208078	0	0.991116
Q9BYZ8_NP3	Regenerating islet-derived protein 4 (REG-4) (Gastrointestinal secretory protein) (REG-like protein) (Regenerating islet-derived protein IV) (Reg IV)	Elastic Net	ENET_alpha0.01	19768	0.192324	0.00460205	0.207809	0	0.993705
P0DP24_NP4	Calmodulin-2	Elastic Net	ENET_alpha0.01	11159	0.405692	0.00460962	0.207771	0	0.927267
P31948_NP5	Stress-induced-phosphoprotein 1 (STI1) (Hsc70/Hsp90-organizing protein) (Hop) (Renal carcinoma antigen NY-REN-11) (Transformation-sensitive protein IEF SSP 3521)	Elastic Net	ENET_alpha0.01	13160	0.343358	0.00464461	0.207596	0	0.959427
O94769_NP4	Extracellular matrix protein 2 (Matrix glycoprotein SC1/ECM2)	Elastic Net	ENET_alpha0.01	16002	0.2713	0.00464958	0.207572	0	0.977653
K7ERI7.P35268_NP4	Large ribosomal subunit protein eL22 (60S ribosomal protein L22)	Elastic Net	ENET_alpha0.01	14368	0.3181	0.00472383	0.207206	0	0.969202
P62888_NP4	Large ribosomal subunit protein eL30 (60S ribosomal protein L30)	Elastic Net	ENET_alpha0.01	10420	0.440143	0.00477797	0.206942	0	0.932959
P43250.2_NP1	G protein-coupled receptor kinase 6 (EC 2.7.11.16) (G protein-coupled receptor kinase GRK6)	Elastic Net	ENET_alpha0.01	11987	0.415656	0.0047811	0.206927	0	0.952495
A0A494C039.Q9Y4L1_NP4	Hypoxia up-regulated protein 1	Elastic Net	ENET_alpha0.01	12294	0.376197	0.00483029	0.20669	0	0.957274
P29401.2_NP1	Transketolase (TK) (EC 2.2.1.1)	Elastic Net	ENET_alpha0.01	8719	0.538096	0.00486639	0.206518	0	0.898705
P49755_NP4	Transmembrane emp24 domain-containing protein 10 (Protein TMED10) (21 kDa transmembrane-trafficking protein) (S31I125) (S31III125) (Tmp-21-I) (Transmembrane protein Tmp21) (p23) (p24 family protein delta-1) (p24delta1) (p24delta)	XGBoost	XGBoost	NA	NA	0.00490032	0.206357	0	0.99999
P00748_NP4	Coagulation factor XII (EC 3.4.21.38) (Hageman factor) (HAF) [Cleaved into: Coagulation factor XIIa heavy chain	Elastic Net	ENET_alpha0.01	13906	0.299203	0.00491195	0.206302	0	0.970269
H0YMW4_NP1	Annexin	Elastic Net	ENET_alpha0.01	13906	0.338949	0.00495142	0.206116	0	0.95992
Q96QR1_NP4	Secretoglobin family 3A member 1 (Cytokine HIN-1) (High in normal 1) (Pneumo secretory protein 2) (PnSP-2) (Uteroglobin-related protein 2)	Elastic Net	ENET_alpha0.01	14366	0.2847	0.00495304	0.206109	0	0.974042
Q86UD1_NP4	Out at first protein homolog (HCV NS5A-transactivated protein 13 target protein 2)	Elastic Net	ENET_alpha0.01	13956	0.298095	0.00496154	0.206069	0	0.965359
P01857_NP4	Immunoglobulin heavy constant gamma 1 (Ig gamma-1 chain C region) (Ig gamma-1 chain C region EU) (Ig gamma-1 chain C region KOL) (Ig gamma-1 chain C region NIE)	Elastic Net	ENET_alpha0.01	9357	0.512225	0.00502549	0.205771	0	0.915896
P26447_NP2	Protein S100-A4 (Calvasculin) (Metastasin) (Placental calcium-binding protein) (Protein Mts1) (S100 calcium-binding protein A4)	XGBoost	XGBoost	NA	NA	0.00505012	0.205657	0	0.999979
Q12907_NP2	Vesicular integral-membrane protein VIP36 (Glycoprotein GP36b) (Lectin mannose-binding 2) (Vesicular integral-membrane protein 36) (VIP36)	Elastic Net	ENET_alpha0.01	13490	0.347008	0.00506536	0.205587	0	0.96438
P51659_NP4	Peroxisomal multifunctional enzyme type 2 (MFE-2) (17-beta-hydroxysteroid dehydrogenase 4) (17-beta-HSD 4) (D-bifunctional protein) (DBP) (Multifunctional protein 2) (MFP-2) (Short chain dehydrogenase/reductase family 8C member 1) [Cleaved into: (3R)-hydroxyacyl-CoA dehydrogenase (EC 1.1.1.n12)	XGBoost	XGBoost	NA	NA	0.00520275	0.204964	0	0.999999
CONP00761_NP4	Trypsin	XGBoost	XGBoost	NA	NA	0.00528318	0.204606	0	0.999984
P50995.P50995.2_NP1	Annexin A11	Elastic Net	ENET_alpha0.01	13085	0.361014	0.00548361	0.203734	0	0.95232
O75369.8_NP1	Filamin-B (FLN-B) (ABP-278) (ABP-280 homolog) (Actin-binding-like protein) (Beta-filamin) (Filamin homolog 1) (Fh1) (Filamin-3) (Thyroid autoantigen) (Truncated actin-binding protein) (Truncated ABP)	XGBoost	XGBoost	NA	NA	0.00567345	0.202934	0	0.999983
O43242_NP1	26S proteasome non-ATPase regulatory subunit 3 (26S proteasome regulatory subunit RPN3) (26S proteasome regulatory subunit S3) (Proteasome subunit p58)	Elastic Net	ENET_alpha0.01	14017	0.321288	0.00569083	0.202862	0	0.971226
P13987_NP4	CD59 glycoprotein (1F5 antigen) (20 kDa homologous restriction factor) (HRF-20) (HRF20) (MAC-inhibitory protein) (MAC-IP) (MEM43 antigen) (Membrane attack complex inhibition factor) (MACIF) (Membrane inhibitor of reactive lysis) (MIRL) (Protectin) (CD antigen CD59)	Elastic Net	ENET_alpha0.01	12150	0.383011	0.00572619	0.202716	0	0.952761
O95777_NP1	U6 snRNA-associated Sm-like protein LSm8	Elastic Net	ENET_alpha0.01	13322	0.357096	0.00574603	0.202634	0	0.954168
P48444_NP1	Coatomer subunit delta (Archain) (Delta-coat protein) (Delta-COP)	Elastic Net	ENET_alpha0.01	10743	0.436385	0.00575528	0.202597	0	0.946778
P02747_NP4	Complement C1q subcomponent subunit C	Elastic Net	ENET_alpha0.01	13947	0.29542	0.00575713	0.202589	0	0.969041
P28066_NP2	Proteasome subunit alpha type-5 (Macropain zeta chain) (Multicatalytic endopeptidase complex zeta chain) (Proteasome zeta chain)	Elastic Net	ENET_alpha0.01	12800	0.367433	0.005765	0.202557	0	0.959806
P35237_NP1	Serpin B6 (Cytoplasmic antiproteinase) (CAP) (Peptidase inhibitor 6) (PI-6) (Placental thrombin inhibitor)	Elastic Net	ENET_alpha0.01	14951	0.290833	0.00577195	0.202528	0	0.972189
Q99536_NP4	Synaptic vesicle membrane protein VAT-1 homolog (EC 1.-.-.-)	Elastic Net	ENET_alpha0.01	13062	0.349669	0.005791	0.202451	0	0.959811
Q53GQ0_NP4	Very-long-chain 3-oxoacyl-CoA reductase (EC 1.1.1.330) (17-beta-hydroxysteroid dehydrogenase 12) (17-beta-HSD 12) (3-ketoacyl-CoA reductase) (KAR) (Estradiol 17-beta-dehydrogenase 12) (EC 1.1.1.62) (Short chain dehydrogenase/reductase family 12C member 1)	Elastic Net	ENET_alpha0.01	9943	0.488493	0.00589511	0.20203	0	0.920885
Q01518_NP4	Adenylyl cyclase-associated protein 1 (CAP 1)	Elastic Net	ENET_alpha0.01	16236	0.243693	0.00591025	0.201969	0	0.982572
A0A075B6K5_NP4	Immunoglobulin lambda variable 3-9	Elastic Net	ENET_alpha0.01	11094	0.40758	0.00593494	0.201871	0	0.951439
Q15149.4_NP5	Plectin (PCN) (PLTN) (Hemidesmosomal protein 1) (HD1) (Plectin-1)	XGBoost	XGBoost	NA	NA	0.0059865	0.201666	0	0.999979
P23246_NP1	Splicing factor	Elastic Net	ENET_alpha0.01	12355	0.371082	0.00601195	0.201566	0	0.951256
A0A087X0D5_NP3	Pro-cathepsin H	Elastic Net	ENET_alpha0.01	15143	0.275149	0.00607818	0.201306	0	0.974818
Q9HBH0_NP4	Rho-related GTP-binding protein RhoF (Rho family GTPase Rif) (Rho in filopodia)	Elastic Net	ENET_alpha0.01	14193	0.316497	0.00608256	0.201289	0	0.967087
P62834_NP4	Ras-related protein Rap-1A (EC 3.6.5.2) (C21KG) (G-22K) (GTP-binding protein smg p21A) (Ras-related protein Krev-1)	Elastic Net	ENET_alpha0.01	17028	0.211319	0.00608304	0.201287	0	0.987842
P02745_NP4	Complement C1q subcomponent subunit A	Elastic Net	ENET_alpha0.01	8792	0.503487	0.00618098	0.200908	0	0.900631
Q9BWS9_NP1	Chitinase domain-containing protein 1 (Stabilin-1-interacting chitinase-like protein) (SI-CLP)	Elastic Net	ENET_alpha0.01	12111	0.375	0.00621311	0.200785	0	0.950373
C9JD84_NP5	Latent transforming growth factor beta binding protein 1	Elastic Net	ENET_alpha0.01	12410	0.359174	0.00621856	0.200764	0	0.956618
A0A7P0Z497_NP4	Peptidyl-prolyl cis-trans isomerase (PPIase) (EC 5.2.1.8)	Elastic Net	ENET_alpha0.01	16102	0.241778	0.00625286	0.200633	0	0.982178
P19957_NP3	Elafin (Elastase-specific inhibitor) (ESI) (Peptidase inhibitor 3) (PI-3) (Protease inhibitor WAP3) (Skin-derived antileukoproteinase) (SKALP) (WAP four-disulfide core domain protein 14)	Elastic Net	ENET_alpha0.01	16120	0.232373	0.00625834	0.200612	0	0.976581
A0A5F9UK94.Q01433.2_NP4	AMP deaminase 2 (EC 3.5.4.6) (AMP deaminase isoform L)	Elastic Net	ENET_alpha0.01	9791	0.485265	0.00627432	0.200552	0	0.90537
Q9BSJ8.Q9BSJ8.2_NP4	Extended synaptotagmin-1	Elastic Net	ENET_alpha0.01	13079	0.338958	0.00636436	0.200212	0	0.959806

### Sheet: Table S5
Supplementary Table S5. Hazard Ratios and Odd Ratios for every EBP and disease in MGB-ABC test, observed data, Generation Scotland, COPDGene.
Variable	Label	Type	Outcome	Observed_HR	EBP_HR_MGB	EBP_HR_GS	Observed_OR	EBP_OR_MGB	EBP_OR_COPD
EBP_clinical_AlaninetransaminaseALT_LogValue	EBP_clinical_Alaninetransam...	Clinical Outcomes	Chronic_kidney_disease	NS	NS	NS	0.765519	NS	NA
EBP_clinical_AlaninetransaminaseALT_LogValue	EBP_clinical_Alaninetransam...	Clinical Outcomes	Chronic_liver_disease	1.72968	NS	NS	1.60686	NS	NA
EBP_clinical_AlaninetransaminaseALT_LogValue	EBP_clinical_Alaninetransam...	Clinical Outcomes	Congestive_heart_failure	NS	NS	NS	0.817624	NS	NA
EBP_clinical_AlaninetransaminaseALT_LogValue	EBP_clinical_Alaninetransam...	Clinical Outcomes	Type2_Diabetes	1.35721	NS	1.89737	NS	NS	NA
EBP_clinical_Albumin_LogValue	EBP_clinical_Albumin_LogValue	Clinical Outcomes	all-cause_mortality	0.606311	0.679029	NA	NA	NA	NA
EBP_clinical_Albumin_LogValue	EBP_clinical_Albumin_LogValue	Clinical Outcomes	Cancer	NS	0.729522	NS	NS	NS	NA
EBP_clinical_Albumin_LogValue	EBP_clinical_Albumin_LogValue	Clinical Outcomes	Chronic_kidney_disease	NS	0.734723	0.672302	0.721272	0.628207	NA
EBP_clinical_Albumin_LogValue	EBP_clinical_Albumin_LogValue	Clinical Outcomes	Chronic_liver_disease	NS	NS	0.58057	NS	0.847756	NA
EBP_clinical_Albumin_LogValue	EBP_clinical_Albumin_LogValue	Clinical Outcomes	CognitiveDeficit	0.73225	0.79547	NS	0.712581	0.792054	NA
EBP_clinical_Albumin_LogValue	EBP_clinical_Albumin_LogValue	Clinical Outcomes	Congestive_heart_failure	0.734796	0.661025	0.705901	0.803168	0.68949	NA
EBP_clinical_Albumin_LogValue	EBP_clinical_Albumin_LogValue	Clinical Outcomes	COPD	NS	NS	0.639408	NS	NS	0.763754
EBP_clinical_Albumin_LogValue	EBP_clinical_Albumin_LogValue	Clinical Outcomes	Coronary_artery_disease	NS	0.706208	0.859734	NS	0.808485	NA
EBP_clinical_Albumin_LogValue	EBP_clinical_Albumin_LogValue	Clinical Outcomes	CVD_excl_stroke	NS	0.741509	0.81029	0.75933	0.709878	NA
EBP_clinical_Albumin_LogValue	EBP_clinical_Albumin_LogValue	Clinical Outcomes	Depression	NS	0.734507	0.772672	NS	NS	NA
EBP_clinical_Albumin_LogValue	EBP_clinical_Albumin_LogValue	Clinical Outcomes	Stroke	0.769172	NS	0.743928	NS	NS	NA
EBP_clinical_Albumin_LogValue	EBP_clinical_Albumin_LogValue	Clinical Outcomes	Type2_Diabetes	NS	0.683089	0.7175	0.80404	0.794081	NA
EBP_clinical_AlkalinephosphataseALP_LogValue	EBP_clinical_Alkalinephosph...	Clinical Outcomes	all-cause_mortality	1.67166	1.79347	NA	NA	NA	NA
EBP_clinical_AlkalinephosphataseALP_LogValue	EBP_clinical_Alkalinephosph...	Clinical Outcomes	Cancer	NS	NS	NS	1.19638	NS	NA
EBP_clinical_AlkalinephosphataseALP_LogValue	EBP_clinical_Alkalinephosph...	Clinical Outcomes	Chronic_kidney_disease	NS	1.52787	1.41306	NS	1.94097	NA
EBP_clinical_AlkalinephosphataseALP_LogValue	EBP_clinical_Alkalinephosph...	Clinical Outcomes	Chronic_liver_disease	1.34001	1.47297	2.02417	1.7065	1.39507	NA
EBP_clinical_AlkalinephosphataseALP_LogValue	EBP_clinical_Alkalinephosph...	Clinical Outcomes	CognitiveDeficit	1.24028	1.49925	1.34444	1.30657	NS	NA
EBP_clinical_AlkalinephosphataseALP_LogValue	EBP_clinical_Alkalinephosph...	Clinical Outcomes	Congestive_heart_failure	NS	1.38926	1.4066	1.20548	1.69431	NA
EBP_clinical_AlkalinephosphataseALP_LogValue	EBP_clinical_Alkalinephosph...	Clinical Outcomes	COPD	NS	1.48619	1.92931	NS	1.29155	1.55634
EBP_clinical_AlkalinephosphataseALP_LogValue	EBP_clinical_Alkalinephosph...	Clinical Outcomes	Coronary_artery_disease	1.34632	1.57118	1.30413	NS	NS	NA
EBP_clinical_AlkalinephosphataseALP_LogValue	EBP_clinical_Alkalinephosph...	Clinical Outcomes	CVD_excl_stroke	NS	1.56129	1.33155	NS	1.51627	NA
EBP_clinical_AlkalinephosphataseALP_LogValue	EBP_clinical_Alkalinephosph...	Clinical Outcomes	Depression	NS	NS	1.34993	1.16044	1.4319	NA
EBP_clinical_AlkalinephosphataseALP_LogValue	EBP_clinical_Alkalinephosph...	Clinical Outcomes	Stroke	NS	NS	1.33356	NS	NS	NA
EBP_clinical_AlkalinephosphataseALP_LogValue	EBP_clinical_Alkalinephosph...	Clinical Outcomes	Type2_Diabetes	1.36422	NS	1.71853	NS	1.6361	NA
EBP_clinical_AnionGap	EBP_clinical_AnionGap	Clinical Outcomes	all-cause_mortality	NS	1.30621	NA	NA	NA	NA
EBP_clinical_AnionGap	EBP_clinical_AnionGap	Clinical Outcomes	Chronic_liver_disease	1.27379	NS	NS	NS	NS	NA
EBP_clinical_AnionGap	EBP_clinical_AnionGap	Clinical Outcomes	Congestive_heart_failure	NS	NS	NS	1.14537	NS	NA
EBP_clinical_AnionGap	EBP_clinical_AnionGap	Clinical Outcomes	COPD	NS	NS	NS	NS	1.33971	1.09238
EBP_clinical_AnionGap	EBP_clinical_AnionGap	Clinical Outcomes	Type2_Diabetes	NS	NS	1.27262	1.15758	NS	NA
EBP_clinical_AspartateaminotransferaseAST_LogValue	EBP_clinical_Aspartateamino...	Clinical Outcomes	all-cause_mortality	1.49899	1.46642	NA	NA	NA	NA
EBP_clinical_AspartateaminotransferaseAST_LogValue	EBP_clinical_Aspartateamino...	Clinical Outcomes	Chronic_liver_disease	1.52603	1.73641	1.93279	1.75524	NS	NA
EBP_clinical_AspartateaminotransferaseAST_LogValue	EBP_clinical_Aspartateamino...	Clinical Outcomes	CognitiveDeficit	NS	NS	NS	1.23232	NS	NA
EBP_clinical_AspartateaminotransferaseAST_LogValue	EBP_clinical_Aspartateamino...	Clinical Outcomes	COPD	NS	NS	1.34618	NS	NS	1.22401
EBP_clinical_AspartateaminotransferaseAST_LogValue	EBP_clinical_Aspartateamino...	Clinical Outcomes	Coronary_artery_disease	1.37914	NS	NS	NS	NS	NA
EBP_clinical_AspartateaminotransferaseAST_LogValue	EBP_clinical_Aspartateamino...	Clinical Outcomes	Type2_Diabetes	NS	NS	1.30706	NS	NS	NA
EBP_clinical_Basophilcount_LogValue	EBP_clinical_Basophilcount_...	Clinical Outcomes	all-cause_mortality	0.767198	NS	NA	NA	NA	NA
EBP_clinical_Basophilcount_LogValue	EBP_clinical_Basophilcount_...	Clinical Outcomes	Cancer	1.77851	NS	NS	NS	NS	NA
EBP_clinical_Bicarbonate	EBP_clinical_Bicarbonate	Clinical Outcomes	Chronic_kidney_disease	NS	NS	NS	0.686914	0.565197	NA
EBP_clinical_Bicarbonate	EBP_clinical_Bicarbonate	Clinical Outcomes	COPD	NS	NS	NS	1.17352	NS	1.21703
EBP_clinical_Bicarbonate	EBP_clinical_Bicarbonate	Clinical Outcomes	Type2_Diabetes	NS	NS	0.847024	NS	0.840189	NA
EBP_clinical_BloodUreaNitrogen_LogValue	EBP_clinical_BloodUreaNitro...	Clinical Outcomes	all-cause_mortality	1.59977	1.63345	NA	NA	NA	NA
EBP_clinical_BloodUreaNitrogen_LogValue	EBP_clinical_BloodUreaNitro...	Clinical Outcomes	Cancer	NS	NS	NS	NS	1.32353	NA
EBP_clinical_BloodUreaNitrogen_LogValue	EBP_clinical_BloodUreaNitro...	Clinical Outcomes	Chronic_kidney_disease	2.11574	1.76138	1.9731	4.51346	4.0548	NA
EBP_clinical_BloodUreaNitrogen_LogValue	EBP_clinical_BloodUreaNitro...	Clinical Outcomes	CognitiveDeficit	1.25298	1.40346	NS	NS	NS	NA
EBP_clinical_BloodUreaNitrogen_LogValue	EBP_clinical_BloodUreaNitro...	Clinical Outcomes	Congestive_heart_failure	1.63394	NS	NS	1.85858	2.2445	NA
EBP_clinical_BloodUreaNitrogen_LogValue	EBP_clinical_BloodUreaNitro...	Clinical Outcomes	COPD	NS	NS	NS	1.19601	1.37464	1.18662
EBP_clinical_BloodUreaNitrogen_LogValue	EBP_clinical_BloodUreaNitro...	Clinical Outcomes	Coronary_artery_disease	NS	1.4708	NS	1.32109	1.51077	NA
EBP_clinical_BloodUreaNitrogen_LogValue	EBP_clinical_BloodUreaNitro...	Clinical Outcomes	CVD_excl_stroke	NS	NS	NS	1.45897	1.59278	NA
EBP_clinical_BloodUreaNitrogen_LogValue	EBP_clinical_BloodUreaNitro...	Clinical Outcomes	Type2_Diabetes	1.38894	NS	0.792236	1.51592	1.344	NA
EBP_clinical_BMI_LogValue	EBP_clinical_BMI_LogValue	Clinical Outcomes	all-cause_mortality	NS	1.26712	NA	NA	NA	NA
EBP_clinical_BMI_LogValue	EBP_clinical_BMI_LogValue	Clinical Outcomes	Cancer	NS	NS	1.13135	NS	NS	NA
EBP_clinical_BMI_LogValue	EBP_clinical_BMI_LogValue	Clinical Outcomes	Chronic_kidney_disease	1.20899	1.27219	1.29944	1.17527	1.28018	NA
EBP_clinical_BMI_LogValue	EBP_clinical_BMI_LogValue	Clinical Outcomes	Chronic_liver_disease	1.66375	1.65863	NS	1.45057	1.54637	NA
EBP_clinical_BMI_LogValue	EBP_clinical_BMI_LogValue	Clinical Outcomes	Congestive_heart_failure	1.49357	1.27593	1.26008	1.31579	1.44789	NA
EBP_clinical_BMI_LogValue	EBP_clinical_BMI_LogValue	Clinical Outcomes	COPD	NS	NS	1.24855	NS	NS	1.10353
EBP_clinical_BMI_LogValue	EBP_clinical_BMI_LogValue	Clinical Outcomes	Coronary_artery_disease	1.19999	1.29393	1.39214	1.33748	1.37601	NA
EBP_clinical_BMI_LogValue	EBP_clinical_BMI_LogValue	Clinical Outcomes	CVD_excl_stroke	1.27667	1.35288	1.31068	1.29166	1.42215	NA
EBP_clinical_BMI_LogValue	EBP_clinical_BMI_LogValue	Clinical Outcomes	Depression	1.24239	1.51342	NS	1.31049	1.34479	NA
EBP_clinical_BMI_LogValue	EBP_clinical_BMI_LogValue	Clinical Outcomes	Stroke	NS	NS	1.35248	NS	1.40451	NA
EBP_clinical_BMI_LogValue	EBP_clinical_BMI_LogValue	Clinical Outcomes	Type2_Diabetes	1.81754	2.18067	2.28949	1.7636	2.05148	NA
EBP_clinical_C_reactiveprotein_LogValue	EBP_clinical_C_reactiveprot...	Clinical Outcomes	all-cause_mortality	2.4408	1.78854	NA	NA	NA	NA
EBP_clinical_C_reactiveprotein_LogValue	EBP_clinical_C_reactiveprot...	Clinical Outcomes	Chronic_kidney_disease	NS	NS	1.36911	NS	1.77046	NA
EBP_clinical_C_reactiveprotein_LogValue	EBP_clinical_C_reactiveprot...	Clinical Outcomes	Chronic_liver_disease	NS	NS	1.40179	NS	1.47149	NA
EBP_clinical_C_reactiveprotein_LogValue	EBP_clinical_C_reactiveprot...	Clinical Outcomes	Congestive_heart_failure	NS	2.14203	1.23037	1.63198	1.40543	NA
EBP_clinical_C_reactiveprotein_LogValue	EBP_clinical_C_reactiveprot...	Clinical Outcomes	COPD	NS	NS	1.37757	NS	NS	1.13718
EBP_clinical_C_reactiveprotein_LogValue	EBP_clinical_C_reactiveprot...	Clinical Outcomes	Coronary_artery_disease	NS	NS	NS	NS	1.43689	NA
EBP_clinical_C_reactiveprotein_LogValue	EBP_clinical_C_reactiveprot...	Clinical Outcomes	CVD_excl_stroke	NS	NS	1.16085	1.52849	1.7861	NA
EBP_clinical_C_reactiveprotein_LogValue	EBP_clinical_C_reactiveprot...	Clinical Outcomes	Stroke	NS	NS	NS	NS	2.08502	NA
EBP_clinical_C_reactiveprotein_LogValue	EBP_clinical_C_reactiveprot...	Clinical Outcomes	Type2_Diabetes	NS	NS	1.44515	NS	NS	NA
EBP_clinical_Calcium	EBP_clinical_Calcium	Clinical Outcomes	all-cause_mortality	0.775244	0.695486	NA	NA	NA	NA
EBP_clinical_Calcium	EBP_clinical_Calcium	Clinical Outcomes	Cancer	NS	NS	NS	NS	0.822394	NA
EBP_clinical_Calcium	EBP_clinical_Calcium	Clinical Outcomes	Chronic_kidney_disease	NS	NS	0.767335	0.848048	0.652241	NA
EBP_clinical_Calcium	EBP_clinical_Calcium	Clinical Outcomes	Chronic_liver_disease	NS	NS	NS	NS	0.797931	NA
EBP_clinical_Calcium	EBP_clinical_Calcium	Clinical Outcomes	CognitiveDeficit	NS	NS	NS	0.798786	NS	NA
EBP_clinical_Calcium	EBP_clinical_Calcium	Clinical Outcomes	Congestive_heart_failure	NS	NS	0.806972	0.831523	0.81036	NA
EBP_clinical_Calcium	EBP_clinical_Calcium	Clinical Outcomes	COPD	0.737834	NS	0.656604	NS	NS	0.816973
EBP_clinical_Calcium	EBP_clinical_Calcium	Clinical Outcomes	Coronary_artery_disease	0.733941	0.753037	NS	NS	0.848313	NA
EBP_clinical_Calcium	EBP_clinical_Calcium	Clinical Outcomes	CVD_excl_stroke	0.802104	NS	0.883032	NS	0.731515	NA
EBP_clinical_Calcium	EBP_clinical_Calcium	Clinical Outcomes	Depression	NS	NS	0.756007	NS	0.861128	NA
EBP_clinical_Calcium	EBP_clinical_Calcium	Clinical Outcomes	Stroke	NS	0.727233	0.722287	0.785098	NS	NA
EBP_clinical_Calcium	EBP_clinical_Calcium	Clinical Outcomes	Type2_Diabetes	NS	0.689949	NS	NS	0.783783	NA
EBP_clinical_Chloride	EBP_clinical_Chloride	Clinical Outcomes	all-cause_mortality	0.848588	0.740906	NA	NA	NA	NA
EBP_clinical_Chloride	EBP_clinical_Chloride	Clinical Outcomes	Cancer	NS	NS	NS	NS	0.796136	NA
EBP_clinical_Chloride	EBP_clinical_Chloride	Clinical Outcomes	Chronic_kidney_disease	NS	NS	NS	NS	0.683996	NA
EBP_clinical_Chloride	EBP_clinical_Chloride	Clinical Outcomes	Chronic_liver_disease	NS	NS	0.616818	NS	NS	NA
EBP_clinical_Chloride	EBP_clinical_Chloride	Clinical Outcomes	CognitiveDeficit	NS	NS	0.80185	NS	NS	NA
EBP_clinical_Chloride	EBP_clinical_Chloride	Clinical Outcomes	Congestive_heart_failure	NS	NS	NS	0.722254	0.749264	NA
EBP_clinical_Chloride	EBP_clinical_Chloride	Clinical Outcomes	COPD	0.734198	NS	0.781223	0.775949	0.734129	0.701798
EBP_clinical_Chloride	EBP_clinical_Chloride	Clinical Outcomes	Coronary_artery_disease	NS	NS	NS	NS	0.746361	NA
EBP_clinical_Chloride	EBP_clinical_Chloride	Clinical Outcomes	CVD_excl_stroke	NS	NS	NS	0.868058	0.760702	NA
EBP_clinical_Chloride	EBP_clinical_Chloride	Clinical Outcomes	Depression	NS	NS	NS	NS	0.824061	NA
EBP_clinical_Chloride	EBP_clinical_Chloride	Clinical Outcomes	Stroke	NS	NS	NS	1.21669	NS	NA
EBP_clinical_Chloride	EBP_clinical_Chloride	Clinical Outcomes	Type2_Diabetes	NS	NS	NS	0.880989	NS	NA
EBP_clinical_Creatinine_LogValue	EBP_clinical_Creatinine_Log...	Clinical Outcomes	all-cause_mortality	1.50352	1.5556	NA	NA	NA	NA
EBP_clinical_Creatinine_LogValue	EBP_clinical_Creatinine_Log...	Clinical Outcomes	Cancer	NS	NS	NS	NS	1.31136	NA
EBP_clinical_Creatinine_LogValue	EBP_clinical_Creatinine_Log...	Clinical Outcomes	Chronic_kidney_disease	3.32134	2.00039	2.22914	10.6763	4.58065	NA
EBP_clinical_Creatinine_LogValue	EBP_clinical_Creatinine_Log...	Clinical Outcomes	Chronic_liver_disease	NS	NS	NS	NS	1.29189	NA
EBP_clinical_Creatinine_LogValue	EBP_clinical_Creatinine_Log...	Clinical Outcomes	CognitiveDeficit	1.29245	1.38186	NS	1.22258	1.3885	NA
EBP_clinical_Creatinine_LogValue	EBP_clinical_Creatinine_Log...	Clinical Outcomes	Congestive_heart_failure	1.62607	1.47936	1.50571	1.96877	2.15959	NA
EBP_clinical_Creatinine_LogValue	EBP_clinical_Creatinine_Log...	Clinical Outcomes	COPD	NS	NS	NS	1.17675	NS	1.4416
EBP_clinical_Creatinine_LogValue	EBP_clinical_Creatinine_Log...	Clinical Outcomes	Coronary_artery_disease	1.25385	1.302	NS	1.47149	1.81639	NA
EBP_clinical_Creatinine_LogValue	EBP_clinical_Creatinine_Log...	Clinical Outcomes	CVD_excl_stroke	NS	1.56248	NS	1.8771	1.85732	NA
EBP_clinical_Creatinine_LogValue	EBP_clinical_Creatinine_Log...	Clinical Outcomes	Stroke	1.27395	1.37598	NS	1.23718	1.38279	NA
EBP_clinical_Creatinine_LogValue	EBP_clinical_Creatinine_Log...	Clinical Outcomes	Type2_Diabetes	1.38118	1.67118	NS	1.53741	1.44498	NA
EBP_clinical_est.Glomerularfiltrationrate	EBP_clinical_est.Glomerular...	Clinical Outcomes	all-cause_mortality	0.573277	0.748376	NA	NA	NA	NA
EBP_clinical_est.Glomerularfiltrationrate	EBP_clinical_est.Glomerular...	Clinical Outcomes	Chronic_kidney_disease	0.247852	0.656945	0.681811	0.133266	0.361487	NA
EBP_clinical_est.Glomerularfiltrationrate	EBP_clinical_est.Glomerular...	Clinical Outcomes	CognitiveDeficit	0.704708	NS	NS	NS	0.759039	NA
EBP_clinical_est.Glomerularfiltrationrate	EBP_clinical_est.Glomerular...	Clinical Outcomes	Congestive_heart_failure	0.58014	NS	NS	0.444449	0.508758	NA
EBP_clinical_est.Glomerularfiltrationrate	EBP_clinical_est.Glomerular...	Clinical Outcomes	COPD	NS	NS	0.820919	0.75443	0.780914	0.770107
EBP_clinical_est.Glomerularfiltrationrate	EBP_clinical_est.Glomerular...	Clinical Outcomes	Coronary_artery_disease	0.609332	NS	NS	0.768819	0.724028	NA
EBP_clinical_est.Glomerularfiltrationrate	EBP_clinical_est.Glomerular...	Clinical Outcomes	CVD_excl_stroke	NS	NS	NS	0.646473	0.649508	NA
EBP_clinical_est.Glomerularfiltrationrate	EBP_clinical_est.Glomerular...	Clinical Outcomes	Stroke	NS	NS	NS	NS	0.708393	NA
EBP_clinical_est.Glomerularfiltrationrate	EBP_clinical_est.Glomerular...	Clinical Outcomes	Type2_Diabetes	NS	NS	NS	0.626623	0.703741	NA
EBP_clinical_Globulin	EBP_clinical_Globulin	Clinical Outcomes	all-cause_mortality	1.2712	NS	NA	NA	NA	NA
EBP_clinical_Globulin	EBP_clinical_Globulin	Clinical Outcomes	Cancer	NS	NS	1.11807	NS	NS	NA
EBP_clinical_Globulin	EBP_clinical_Globulin	Clinical Outcomes	Chronic_kidney_disease	NS	NS	1.4606	NS	1.33706	NA
EBP_clinical_Globulin	EBP_clinical_Globulin	Clinical Outcomes	Chronic_liver_disease	NS	1.40246	1.6905	NS	NS	NA
EBP_clinical_Globulin	EBP_clinical_Globulin	Clinical Outcomes	CognitiveDeficit	NS	NS	1.29976	NS	NS	NA
EBP_clinical_Globulin	EBP_clinical_Globulin	Clinical Outcomes	Congestive_heart_failure	NS	NS	1.32233	NS	1.30821	NA
EBP_clinical_Globulin	EBP_clinical_Globulin	Clinical Outcomes	COPD	NS	NS	1.59497	NS	NS	1.28982
EBP_clinical_Globulin	EBP_clinical_Globulin	Clinical Outcomes	Coronary_artery_disease	NS	1.72506	1.21027	NS	NS	NA
EBP_clinical_Globulin	EBP_clinical_Globulin	Clinical Outcomes	CVD_excl_stroke	NS	1.37628	1.26944	NS	1.28714	NA
EBP_clinical_Globulin	EBP_clinical_Globulin	Clinical Outcomes	Depression	NS	1.37138	NS	NS	1.16633	NA
EBP_clinical_Globulin	EBP_clinical_Globulin	Clinical Outcomes	Type2_Diabetes	NS	1.78367	1.62923	NS	1.45963	NA
EBP_clinical_Glucose_LogValue	EBP_clinical_Glucose_LogValue	Clinical Outcomes	all-cause_mortality	1.32816	1.36023	NA	NA	NA	NA
EBP_clinical_Glucose_LogValue	EBP_clinical_Glucose_LogValue	Clinical Outcomes	Chronic_kidney_disease	1.229	1.22961	1.44101	1.1949	1.51248	NA
EBP_clinical_Glucose_LogValue	EBP_clinical_Glucose_LogValue	Clinical Outcomes	Chronic_liver_disease	1.28533	1.58072	1.73699	1.33689	1.55357	NA
EBP_clinical_Glucose_LogValue	EBP_clinical_Glucose_LogValue	Clinical Outcomes	CognitiveDeficit	1.20525	1.25533	1.29338	1.22589	NS	NA
EBP_clinical_Glucose_LogValue	EBP_clinical_Glucose_LogValue	Clinical Outcomes	Congestive_heart_failure	NS	1.41702	1.20218	1.33048	1.3184	NA
EBP_clinical_Glucose_LogValue	EBP_clinical_Glucose_LogValue	Clinical Outcomes	COPD	NS	NS	1.19424	NS	1.21225	NS
EBP_clinical_Glucose_LogValue	EBP_clinical_Glucose_LogValue	Clinical Outcomes	Coronary_artery_disease	1.22353	1.35698	1.15526	1.21323	1.3825	NA
EBP_clinical_Glucose_LogValue	EBP_clinical_Glucose_LogValue	Clinical Outcomes	CVD_excl_stroke	1.25043	NS	1.18587	1.28996	1.44696	NA
EBP_clinical_Glucose_LogValue	EBP_clinical_Glucose_LogValue	Clinical Outcomes	Depression	NS	1.39501	NS	1.19288	1.23673	NA
EBP_clinical_Glucose_LogValue	EBP_clinical_Glucose_LogValue	Clinical Outcomes	Stroke	NS	1.3788	1.30639	1.18788	1.25391	NA
EBP_clinical_Glucose_LogValue	EBP_clinical_Glucose_LogValue	Clinical Outcomes	Type2_Diabetes	2.27999	1.96605	2.26974	2.5604	2.21657	NA
EBP_clinical_HbA1c_LogValue	EBP_clinical_HbA1c_LogValue	Clinical Outcomes	all-cause_mortality	1.69686	1.78567	NA	NA	NA	NA
EBP_clinical_HbA1c_LogValue	EBP_clinical_HbA1c_LogValue	Clinical Outcomes	Chronic_kidney_disease	1.73927	1.50089	1.38814	1.60794	1.3589	NA
EBP_clinical_HbA1c_LogValue	EBP_clinical_HbA1c_LogValue	Clinical Outcomes	Chronic_liver_disease	NS	1.53324	1.89332	1.34305	1.58586	NA
EBP_clinical_HbA1c_LogValue	EBP_clinical_HbA1c_LogValue	Clinical Outcomes	CognitiveDeficit	NS	NS	1.35962	NS	NS	NA
EBP_clinical_HbA1c_LogValue	EBP_clinical_HbA1c_LogValue	Clinical Outcomes	Congestive_heart_failure	1.5141	NS	NS	1.54234	NS	NA
EBP_clinical_HbA1c_LogValue	EBP_clinical_HbA1c_LogValue	Clinical Outcomes	COPD	NS	NS	1.21763	NS	NS	NS
EBP_clinical_HbA1c_LogValue	EBP_clinical_HbA1c_LogValue	Clinical Outcomes	Coronary_artery_disease	NS	1.42086	1.17022	1.463	1.38245	NA
EBP_clinical_HbA1c_LogValue	EBP_clinical_HbA1c_LogValue	Clinical Outcomes	CVD_excl_stroke	NS	NS	1.19632	1.66935	1.74964	NA
EBP_clinical_HbA1c_LogValue	EBP_clinical_HbA1c_LogValue	Clinical Outcomes	Depression	NS	NS	NS	1.27761	1.41511	NA
EBP_clinical_HbA1c_LogValue	EBP_clinical_HbA1c_LogValue	Clinical Outcomes	Stroke	1.72074	NS	1.36938	NS	NS	NA
EBP_clinical_HbA1c_LogValue	EBP_clinical_HbA1c_LogValue	Clinical Outcomes	Type2_Diabetes	76.562	2.30308	2.28856	9.57766	2.5114	NA
EBP_clinical_HDL_LogValue	EBP_clinical_HDL_LogValue	Clinical Outcomes	Chronic_kidney_disease	NS	NS	0.59195	NS	NS	NA
EBP_clinical_HDL_LogValue	EBP_clinical_HDL_LogValue	Clinical Outcomes	Chronic_liver_disease	0.61811	NS	NS	0.753166	0.685071	NA
EBP_clinical_HDL_LogValue	EBP_clinical_HDL_LogValue	Clinical Outcomes	Congestive_heart_failure	NS	NS	0.699717	NS	NS	NA
EBP_clinical_HDL_LogValue	EBP_clinical_HDL_LogValue	Clinical Outcomes	COPD	NS	NS	0.717709	NS	NS	0.775507
EBP_clinical_HDL_LogValue	EBP_clinical_HDL_LogValue	Clinical Outcomes	Coronary_artery_disease	0.629415	NS	0.711345	NS	0.641432	NA
EBP_clinical_HDL_LogValue	EBP_clinical_HDL_LogValue	Clinical Outcomes	CVD_excl_stroke	0.654406	NS	0.762358	NS	NS	NA
EBP_clinical_HDL_LogValue	EBP_clinical_HDL_LogValue	Clinical Outcomes	Stroke	NS	0.47141	NS	NS	NS	NA
EBP_clinical_HDL_LogValue	EBP_clinical_HDL_LogValue	Clinical Outcomes	Type2_Diabetes	0.519059	0.544886	0.422858	0.596443	0.503978	NA
EBP_clinical_Hematocrit	EBP_clinical_Hematocrit	Clinical Outcomes	all-cause_mortality	0.652349	0.706489	NA	NA	NA	NA
EBP_clinical_Hematocrit	EBP_clinical_Hematocrit	Clinical Outcomes	Cancer	NS	NS	NS	0.799805	NS	NA
EBP_clinical_Hematocrit	EBP_clinical_Hematocrit	Clinical Outcomes	Chronic_kidney_disease	0.698765	0.737861	0.6866	0.512117	0.452486	NA
EBP_clinical_Hematocrit	EBP_clinical_Hematocrit	Clinical Outcomes	Chronic_liver_disease	NS	0.692404	0.670317	0.807825	0.80576	NA
EBP_clinical_Hematocrit	EBP_clinical_Hematocrit	Clinical Outcomes	CognitiveDeficit	0.770048	0.789739	NS	0.686598	0.717506	NA
EBP_clinical_Hematocrit	EBP_clinical_Hematocrit	Clinical Outcomes	Congestive_heart_failure	0.736446	NS	0.765442	0.685265	0.640425	NA
EBP_clinical_Hematocrit	EBP_clinical_Hematocrit	Clinical Outcomes	COPD	NS	NS	0.695273	NS	NS	0.784617
EBP_clinical_Hematocrit	EBP_clinical_Hematocrit	Clinical Outcomes	Coronary_artery_disease	0.783701	0.662543	NS	0.742035	0.643504	NA
EBP_clinical_Hematocrit	EBP_clinical_Hematocrit	Clinical Outcomes	CVD_excl_stroke	0.759107	0.689867	0.849142	0.693998	0.608592	NA
EBP_clinical_Hematocrit	EBP_clinical_Hematocrit	Clinical Outcomes	Depression	NS	0.781471	NS	0.825152	0.845424	NA
EBP_clinical_Hematocrit	EBP_clinical_Hematocrit	Clinical Outcomes	Stroke	NS	0.716464	NS	0.767349	0.786962	NA
EBP_clinical_Hematocrit	EBP_clinical_Hematocrit	Clinical Outcomes	Type2_Diabetes	NS	0.718291	0.798583	0.671186	0.707934	NA
EBP_clinical_Hemoglobin_LogValue	EBP_clinical_Hemoglobin_Log...	Clinical Outcomes	all-cause_mortality	0.645252	0.650926	NA	NA	NA	NA
EBP_clinical_Hemoglobin_LogValue	EBP_clinical_Hemoglobin_Log...	Clinical Outcomes	Cancer	NS	NS	NS	0.798544	NS	NA
EBP_clinical_Hemoglobin_LogValue	EBP_clinical_Hemoglobin_Log...	Clinical Outcomes	Chronic_kidney_disease	0.711222	0.683379	0.639568	0.502783	0.406135	NA
EBP_clinical_Hemoglobin_LogValue	EBP_clinical_Hemoglobin_Log...	Clinical Outcomes	Chronic_liver_disease	NS	NS	0.54809	0.81153	0.760195	NA
EBP_clinical_Hemoglobin_LogValue	EBP_clinical_Hemoglobin_Log...	Clinical Outcomes	CognitiveDeficit	0.773799	0.702106	NS	0.67791	0.750713	NA
EBP_clinical_Hemoglobin_LogValue	EBP_clinical_Hemoglobin_Log...	Clinical Outcomes	Congestive_heart_failure	0.712776	0.653964	0.741274	0.63345	0.60457	NA
EBP_clinical_Hemoglobin_LogValue	EBP_clinical_Hemoglobin_Log...	Clinical Outcomes	COPD	NS	NS	0.607721	NS	NS	0.743971
EBP_clinical_Hemoglobin_LogValue	EBP_clinical_Hemoglobin_Log...	Clinical Outcomes	Coronary_artery_disease	0.748051	0.715907	0.798867	0.721771	0.633453	NA
EBP_clinical_Hemoglobin_LogValue	EBP_clinical_Hemoglobin_Log...	Clinical Outcomes	CVD_excl_stroke	0.742835	0.671904	0.79087	0.639584	0.62897	NA
EBP_clinical_Hemoglobin_LogValue	EBP_clinical_Hemoglobin_Log...	Clinical Outcomes	Depression	NS	0.790099	NS	0.816514	0.823232	NA
EBP_clinical_Hemoglobin_LogValue	EBP_clinical_Hemoglobin_Log...	Clinical Outcomes	Stroke	NS	0.654542	0.774197	0.771022	0.788668	NA
EBP_clinical_Hemoglobin_LogValue	EBP_clinical_Hemoglobin_Log...	Clinical Outcomes	Type2_Diabetes	NS	0.719978	0.747145	0.646768	0.689985	NA
EBP_clinical_LDL_LogValue	EBP_clinical_LDL_LogValue	Clinical Outcomes	all-cause_mortality	0.537407	0.538153	NA	NA	NA	NA
EBP_clinical_LDL_LogValue	EBP_clinical_LDL_LogValue	Clinical Outcomes	Cancer	NS	NS	0.887119	NS	NS	NA
EBP_clinical_LDL_LogValue	EBP_clinical_LDL_LogValue	Clinical Outcomes	Chronic_kidney_disease	NS	NS	0.773324	NS	0.717433	NA
EBP_clinical_LDL_LogValue	EBP_clinical_LDL_LogValue	Clinical Outcomes	CognitiveDeficit	0.742535	NS	NS	NS	NS	NA
EBP_clinical_LDL_LogValue	EBP_clinical_LDL_LogValue	Clinical Outcomes	Congestive_heart_failure	NS	NS	0.84396	0.683323	NS	NA
EBP_clinical_LDL_LogValue	EBP_clinical_LDL_LogValue	Clinical Outcomes	COPD	NS	NS	0.809701	NS	NS	0.846792
EBP_clinical_LDL_LogValue	EBP_clinical_LDL_LogValue	Clinical Outcomes	Coronary_artery_disease	NS	NS	NS	0.714695	NS	NA
EBP_clinical_LDL_LogValue	EBP_clinical_LDL_LogValue	Clinical Outcomes	CVD_excl_stroke	NS	NS	NS	0.70861	0.701811	NA
EBP_clinical_LDL_LogValue	EBP_clinical_LDL_LogValue	Clinical Outcomes	Depression	NS	0.635172	NS	0.795031	NS	NA
EBP_clinical_LDL_LogValue	EBP_clinical_LDL_LogValue	Clinical Outcomes	Stroke	NS	NS	NS	NS	0.562634	NA
EBP_clinical_LDL_LogValue	EBP_clinical_LDL_LogValue	Clinical Outcomes	Type2_Diabetes	NS	NS	NS	0.719261	0.716119	NA
EBP_clinical_Lymphocytecount_LogValue	EBP_clinical_Lymphocytecoun...	Clinical Outcomes	all-cause_mortality	0.787929	0.639249	NA	NA	NA	NA
EBP_clinical_Lymphocytecount_LogValue	EBP_clinical_Lymphocytecoun...	Clinical Outcomes	Chronic_kidney_disease	NS	0.662258	0.733233	0.80234	0.522896	NA
EBP_clinical_Lymphocytecount_LogValue	EBP_clinical_Lymphocytecoun...	Clinical Outcomes	Congestive_heart_failure	0.791235	NS	0.840763	0.813802	0.70824	NA
EBP_clinical_Lymphocytecount_LogValue	EBP_clinical_Lymphocytecoun...	Clinical Outcomes	COPD	NS	NS	NS	NS	NS	0.718002
EBP_clinical_Lymphocytecount_LogValue	EBP_clinical_Lymphocytecoun...	Clinical Outcomes	Coronary_artery_disease	NS	NS	NS	NS	0.754926	NA
EBP_clinical_Lymphocytecount_LogValue	EBP_clinical_Lymphocytecoun...	Clinical Outcomes	CVD_excl_stroke	NS	NS	NS	NS	0.704437	NA
EBP_clinical_Magnesium	EBP_clinical_Magnesium	Clinical Outcomes	Chronic_kidney_disease	NS	NS	NS	NS	0.756879	NA
EBP_clinical_Magnesium	EBP_clinical_Magnesium	Clinical Outcomes	Chronic_liver_disease	NS	NS	NS	0.724747	NS	NA
EBP_clinical_Magnesium	EBP_clinical_Magnesium	Clinical Outcomes	COPD	NS	NS	0.841716	NS	NS	NS
EBP_clinical_Magnesium	EBP_clinical_Magnesium	Clinical Outcomes	Coronary_artery_disease	NS	NS	NS	NS	0.723947	NA
EBP_clinical_Magnesium	EBP_clinical_Magnesium	Clinical Outcomes	Type2_Diabetes	NS	NS	NS	NS	0.734875	NA
EBP_clinical_Meancorpuscularhemoglobin	EBP_clinical_Meancorpuscula...	Clinical Outcomes	all-cause_mortality	0.820518	NS	NA	NA	NA	NA
EBP_clinical_Meancorpuscularhemoglobin	EBP_clinical_Meancorpuscula...	Clinical Outcomes	Chronic_kidney_disease	NS	NS	NS	NS	0.782693	NA
EBP_clinical_Meancorpuscularhemoglobin	EBP_clinical_Meancorpuscula...	Clinical Outcomes	Congestive_heart_failure	NS	NS	NS	0.711776	NS	NA
EBP_clinical_Meancorpuscularhemoglobin	EBP_clinical_Meancorpuscula...	Clinical Outcomes	Coronary_artery_disease	NS	NS	NS	0.796815	NS	NA
EBP_clinical_Meancorpuscularhemoglobin	EBP_clinical_Meancorpuscula...	Clinical Outcomes	CVD_excl_stroke	NS	NS	NS	0.774239	0.853079	NA
EBP_clinical_Meancorpuscularhemoglobin	EBP_clinical_Meancorpuscula...	Clinical Outcomes	Depression	NS	NS	NS	0.858022	NS	NA
EBP_clinical_Meancorpuscularhemoglobin	EBP_clinical_Meancorpuscula...	Clinical Outcomes	Type2_Diabetes	0.745768	NS	0.859648	0.706804	0.649037	NA
EBP_clinical_Meancorpuscularhemoglobinconcentration	EBP_clinical_Meancorpuscula...	Clinical Outcomes	all-cause_mortality	0.684216	0.659914	NA	NA	NA	NA
EBP_clinical_Meancorpuscularhemoglobinconcentration	EBP_clinical_Meancorpuscula...	Clinical Outcomes	Chronic_kidney_disease	NS	0.75423	0.670767	0.72083	0.529615	NA
EBP_clinical_Meancorpuscularhemoglobinconcentration	EBP_clinical_Meancorpuscula...	Clinical Outcomes	Chronic_liver_disease	NS	NS	0.618847	NS	NS	NA
EBP_clinical_Meancorpuscularhemoglobinconcentration	EBP_clinical_Meancorpuscula...	Clinical Outcomes	CognitiveDeficit	NS	0.762716	0.750336	0.771273	NS	NA
EBP_clinical_Meancorpuscularhemoglobinconcentration	EBP_clinical_Meancorpuscula...	Clinical Outcomes	Congestive_heart_failure	NS	NS	0.792449	0.635962	0.690436	NA
EBP_clinical_Meancorpuscularhemoglobinconcentration	EBP_clinical_Meancorpuscula...	Clinical Outcomes	COPD	NS	NS	0.669721	0.861129	NS	0.796612
EBP_clinical_Meancorpuscularhemoglobinconcentration	EBP_clinical_Meancorpuscula...	Clinical Outcomes	Coronary_artery_disease	0.739627	NS	NS	0.781859	0.678444	NA
EBP_clinical_Meancorpuscularhemoglobinconcentration	EBP_clinical_Meancorpuscula...	Clinical Outcomes	CVD_excl_stroke	NS	NS	0.83409	0.685199	0.618622	NA
EBP_clinical_Meancorpuscularhemoglobinconcentration	EBP_clinical_Meancorpuscula...	Clinical Outcomes	Depression	NS	NS	NS	0.85283	0.816031	NA
EBP_clinical_Meancorpuscularhemoglobinconcentration	EBP_clinical_Meancorpuscula...	Clinical Outcomes	Stroke	NS	NS	NS	NS	0.782438	NA
EBP_clinical_Meancorpuscularhemoglobinconcentration	EBP_clinical_Meancorpuscula...	Clinical Outcomes	Type2_Diabetes	NS	NS	0.736493	0.685249	0.642992	NA
EBP_clinical_Meancorpuscularvolume	EBP_clinical_Meancorpuscula...	Clinical Outcomes	Chronic_liver_disease	NS	NS	1.48041	NS	NS	NA
EBP_clinical_Meancorpuscularvolume	EBP_clinical_Meancorpuscula...	Clinical Outcomes	Congestive_heart_failure	NS	NS	NS	0.842702	NS	NA
EBP_clinical_Meancorpuscularvolume	EBP_clinical_Meancorpuscula...	Clinical Outcomes	COPD	NS	NS	NS	NS	NS	1.12685
EBP_clinical_Meancorpuscularvolume	EBP_clinical_Meancorpuscula...	Clinical Outcomes	Coronary_artery_disease	NS	NS	NS	0.866413	NS	NA
EBP_clinical_Meancorpuscularvolume	EBP_clinical_Meancorpuscula...	Clinical Outcomes	Type2_Diabetes	0.757005	0.650068	0.804832	0.806474	0.658325	NA
EBP_clinical_Meanplateletvolume	EBP_clinical_Meanplateletvo...	Clinical Outcomes	Congestive_heart_failure	1.42979	NS	NS	NS	NS	NA
EBP_clinical_Meanplateletvolume	EBP_clinical_Meanplateletvo...	Clinical Outcomes	CVD_excl_stroke	NS	NS	0.906115	NS	NS	NA
EBP_clinical_Meanplateletvolume	EBP_clinical_Meanplateletvo...	Clinical Outcomes	Type2_Diabetes	NS	NS	NS	1.20753	NS	NA
EBP_clinical_Monocytecount	EBP_clinical_Monocytecount	Clinical Outcomes	all-cause_mortality	NS	1.36591	NA	NA	NA	NA
EBP_clinical_Monocytecount	EBP_clinical_Monocytecount	Clinical Outcomes	Chronic_kidney_disease	NS	1.32952	NS	NS	1.34108	NA
EBP_clinical_Monocytecount	EBP_clinical_Monocytecount	Clinical Outcomes	CognitiveDeficit	NS	NS	NS	NS	1.26824	NA
EBP_clinical_Monocytecount	EBP_clinical_Monocytecount	Clinical Outcomes	COPD	NS	NS	NS	NS	1.23906	1.30053
EBP_clinical_Monocytecount	EBP_clinical_Monocytecount	Clinical Outcomes	CVD_excl_stroke	NS	NS	NS	NS	1.2567	NA
EBP_clinical_Neutrophilcount_LogValue	EBP_clinical_Neutrophilcoun...	Clinical Outcomes	all-cause_mortality	1.44503	1.4445	NA	NA	NA	NA
EBP_clinical_Neutrophilcount_LogValue	EBP_clinical_Neutrophilcoun...	Clinical Outcomes	Chronic_kidney_disease	NS	NS	NS	NS	1.32415	NA
EBP_clinical_Neutrophilcount_LogValue	EBP_clinical_Neutrophilcoun...	Clinical Outcomes	Chronic_liver_disease	NS	NS	NS	0.808661	NS	NA
EBP_clinical_Neutrophilcount_LogValue	EBP_clinical_Neutrophilcoun...	Clinical Outcomes	Congestive_heart_failure	NS	NS	NS	NS	1.2369	NA
EBP_clinical_Neutrophilcount_LogValue	EBP_clinical_Neutrophilcoun...	Clinical Outcomes	COPD	1.57986	NS	1.24973	1.25086	1.30387	1.34696
EBP_clinical_Neutrophilcount_LogValue	EBP_clinical_Neutrophilcoun...	Clinical Outcomes	CVD_excl_stroke	NS	NS	1.12569	NS	NS	NA
EBP_clinical_Neutrophilcount_LogValue	EBP_clinical_Neutrophilcoun...	Clinical Outcomes	Stroke	NS	NS	NS	NS	1.33904	NA
EBP_clinical_Neutrophilcount_LogValue	EBP_clinical_Neutrophilcoun...	Clinical Outcomes	Type2_Diabetes	NS	NS	1.26093	NS	1.24347	NA
EBP_clinical_Platelet	EBP_clinical_Platelet	Clinical Outcomes	Cancer	NS	1.52799	NS	NS	NS	NA
EBP_clinical_Platelet	EBP_clinical_Platelet	Clinical Outcomes	Chronic_kidney_disease	0.751174	NS	NS	0.835915	0.78327	NA
EBP_clinical_Platelet	EBP_clinical_Platelet	Clinical Outcomes	Chronic_liver_disease	NS	NS	NS	0.789438	NS	NA
EBP_clinical_Platelet	EBP_clinical_Platelet	Clinical Outcomes	Congestive_heart_failure	NS	NS	NS	0.709299	0.787635	NA
EBP_clinical_Platelet	EBP_clinical_Platelet	Clinical Outcomes	Coronary_artery_disease	NS	NS	NS	0.844709	NS	NA
EBP_clinical_Platelet	EBP_clinical_Platelet	Clinical Outcomes	CVD_excl_stroke	NS	NS	NS	0.809481	NS	NA
EBP_clinical_Platelet	EBP_clinical_Platelet	Clinical Outcomes	Stroke	NS	NS	NS	0.759556	NS	NA
EBP_clinical_Platelet	EBP_clinical_Platelet	Clinical Outcomes	Type2_Diabetes	NS	NS	1.4717	NS	1.21867	NA
EBP_clinical_Potassium	EBP_clinical_Potassium	Clinical Outcomes	all-cause_mortality	NS	1.41788	NA	NA	NA	NA
EBP_clinical_Potassium	EBP_clinical_Potassium	Clinical Outcomes	Chronic_kidney_disease	NS	NS	NS	1.34666	1.49689	NA
EBP_clinical_Potassium	EBP_clinical_Potassium	Clinical Outcomes	Chronic_liver_disease	NS	NS	NS	NS	1.23181	NA
EBP_clinical_Potassium	EBP_clinical_Potassium	Clinical Outcomes	Depression	NS	NS	NS	NS	1.29327	NA
EBP_clinical_Redbloodcellcount	EBP_clinical_Redbloodcellcount	Clinical Outcomes	all-cause_mortality	0.671335	0.591166	NA	NA	NA	NA
EBP_clinical_Redbloodcellcount	EBP_clinical_Redbloodcellcount	Clinical Outcomes	Cancer	NS	NS	NS	0.832723	0.800064	NA
EBP_clinical_Redbloodcellcount	EBP_clinical_Redbloodcellcount	Clinical Outcomes	Chronic_kidney_disease	0.735301	0.677763	0.657126	0.528008	0.433889	NA
EBP_clinical_Redbloodcellcount	EBP_clinical_Redbloodcellcount	Clinical Outcomes	Chronic_liver_disease	NS	0.677812	0.397617	0.834101	0.763444	NA
EBP_clinical_Redbloodcellcount	EBP_clinical_Redbloodcellcount	Clinical Outcomes	CognitiveDeficit	0.771179	0.728154	NS	0.668836	0.681357	NA
EBP_clinical_Redbloodcellcount	EBP_clinical_Redbloodcellcount	Clinical Outcomes	Congestive_heart_failure	0.758873	0.736971	0.658437	0.766403	0.573115	NA
EBP_clinical_Redbloodcellcount	EBP_clinical_Redbloodcellcount	Clinical Outcomes	COPD	NS	NS	0.630754	NS	NS	0.733287
EBP_clinical_Redbloodcellcount	EBP_clinical_Redbloodcellcount	Clinical Outcomes	Coronary_artery_disease	0.784855	0.728843	NS	0.814676	0.659437	NA
EBP_clinical_Redbloodcellcount	EBP_clinical_Redbloodcellcount	Clinical Outcomes	CVD_excl_stroke	0.698331	0.711875	0.807167	0.762768	0.594187	NA
EBP_clinical_Redbloodcellcount	EBP_clinical_Redbloodcellcount	Clinical Outcomes	Depression	NS	NS	NS	NS	0.719457	NA
EBP_clinical_Redbloodcellcount	EBP_clinical_Redbloodcellcount	Clinical Outcomes	Stroke	NS	0.689346	NS	0.777971	0.773648	NA
EBP_clinical_Redbloodcellcount	EBP_clinical_Redbloodcellcount	Clinical Outcomes	Type2_Diabetes	NS	NS	NS	0.772653	0.793523	NA
EBP_clinical_Redcelldistributionwidth_LogValue	EBP_clinical_Redcelldistrib...	Clinical Outcomes	all-cause_mortality	1.57294	1.63869	NA	NA	NA	NA
EBP_clinical_Redcelldistributionwidth_LogValue	EBP_clinical_Redcelldistrib...	Clinical Outcomes	Cancer	NS	1.36143	NS	1.30354	1.20388	NA
EBP_clinical_Redcelldistributionwidth_LogValue	EBP_clinical_Redcelldistrib...	Clinical Outcomes	Chronic_kidney_disease	1.27911	1.57555	1.49782	1.46784	1.96631	NA
EBP_clinical_Redcelldistributionwidth_LogValue	EBP_clinical_Redcelldistrib...	Clinical Outcomes	Chronic_liver_disease	1.31891	1.33996	1.71532	1.31018	1.34121	NA
EBP_clinical_Redcelldistributionwidth_LogValue	EBP_clinical_Redcelldistrib...	Clinical Outcomes	CognitiveDeficit	1.26489	1.29043	1.29257	1.34947	1.35934	NA
EBP_clinical_Redcelldistributionwidth_LogValue	EBP_clinical_Redcelldistrib...	Clinical Outcomes	Congestive_heart_failure	1.34739	1.419	1.34159	1.82517	1.75801	NA
EBP_clinical_Redcelldistributionwidth_LogValue	EBP_clinical_Redcelldistrib...	Clinical Outcomes	COPD	1.3868	1.51858	1.6002	1.20766	1.45819	1.38977
EBP_clinical_Redcelldistributionwidth_LogValue	EBP_clinical_Redcelldistrib...	Clinical Outcomes	Coronary_artery_disease	1.2886	1.57975	1.21819	1.48382	1.51323	NA
EBP_clinical_Redcelldistributionwidth_LogValue	EBP_clinical_Redcelldistrib...	Clinical Outcomes	CVD_excl_stroke	1.24523	1.69571	1.27986	1.71523	1.90405	NA
EBP_clinical_Redcelldistributionwidth_LogValue	EBP_clinical_Redcelldistrib...	Clinical Outcomes	Depression	NS	1.45299	NS	1.23102	1.38049	NA
EBP_clinical_Redcelldistributionwidth_LogValue	EBP_clinical_Redcelldistrib...	Clinical Outcomes	Stroke	NS	NS	1.27494	NS	1.40844	NA
EBP_clinical_Redcelldistributionwidth_LogValue	EBP_clinical_Redcelldistrib...	Clinical Outcomes	Type2_Diabetes	1.45209	1.58727	1.3451	1.32122	1.47676	NA
EBP_clinical_SystolicBloodPressure	EBP_clinical_SystolicBloodP...	Clinical Outcomes	Chronic_liver_disease	NS	1.39487	NS	NS	1.48695	NA
EBP_clinical_SystolicBloodPressure	EBP_clinical_SystolicBloodP...	Clinical Outcomes	Congestive_heart_failure	NS	NS	NS	NS	1.42753	NA
EBP_clinical_SystolicBloodPressure	EBP_clinical_SystolicBloodP...	Clinical Outcomes	COPD	NS	NS	1.69432	NS	1.41735	1.17795
EBP_clinical_SystolicBloodPressure	EBP_clinical_SystolicBloodP...	Clinical Outcomes	Coronary_artery_disease	NS	NS	1.4157	NS	NS	NA
EBP_clinical_SystolicBloodPressure	EBP_clinical_SystolicBloodP...	Clinical Outcomes	CVD_excl_stroke	NS	NS	1.27237	NS	NS	NA
EBP_clinical_SystolicBloodPressure	EBP_clinical_SystolicBloodP...	Clinical Outcomes	Type2_Diabetes	1.27918	1.49788	2.01134	NS	1.6669	NA
EBP_clinical_Thyroid_stimulatinghormone_LogValue	EBP_clinical_Thyroid_stimul...	Clinical Outcomes	all-cause_mortality	1.82464	NS	NA	NA	NA	NA
EBP_clinical_Totalbilirubin_LogValue	EBP_clinical_Totalbilirubin...	Clinical Outcomes	Chronic_kidney_disease	NS	0.708529	NS	0.770156	NS	NA
EBP_clinical_Totalbilirubin_LogValue	EBP_clinical_Totalbilirubin...	Clinical Outcomes	Chronic_liver_disease	NS	NS	NS	1.3175	NS	NA
EBP_clinical_Totalbilirubin_LogValue	EBP_clinical_Totalbilirubin...	Clinical Outcomes	COPD	NS	NS	NS	NS	0.752651	0.897207
EBP_clinical_Totalbilirubin_LogValue	EBP_clinical_Totalbilirubin...	Clinical Outcomes	Depression	NS	1.44431	NS	NS	NS	NA
EBP_clinical_Totalcholesterol	EBP_clinical_Totalcholesterol	Clinical Outcomes	Chronic_kidney_disease	NS	0.532199	NS	NS	0.587304	NA
EBP_clinical_Totalcholesterol	EBP_clinical_Totalcholesterol	Clinical Outcomes	CognitiveDeficit	0.67567	NS	NS	NS	NS	NA
EBP_clinical_Totalcholesterol	EBP_clinical_Totalcholesterol	Clinical Outcomes	COPD	NS	NS	0.623113	NS	NS	0.571548
EBP_clinical_Totalcholesterol	EBP_clinical_Totalcholesterol	Clinical Outcomes	Type2_Diabetes	NS	NS	NS	0.675468	NS	NA
EBP_clinical_Totalprotein	EBP_clinical_Totalprotein	Clinical Outcomes	all-cause_mortality	0.733531	NS	NA	NA	NA	NA
EBP_clinical_Totalprotein	EBP_clinical_Totalprotein	Clinical Outcomes	Chronic_kidney_disease	NS	NS	NS	0.696027	0.612887	NA
EBP_clinical_Totalprotein	EBP_clinical_Totalprotein	Clinical Outcomes	Chronic_liver_disease	NS	NS	0.726075	NS	NS	NA
EBP_clinical_Totalprotein	EBP_clinical_Totalprotein	Clinical Outcomes	CognitiveDeficit	NS	0.709433	NS	0.684587	0.793726	NA
EBP_clinical_Totalprotein	EBP_clinical_Totalprotein	Clinical Outcomes	Congestive_heart_failure	NS	0.626362	NS	0.782743	NS	NA
EBP_clinical_Totalprotein	EBP_clinical_Totalprotein	Clinical Outcomes	COPD	NS	NS	NS	NS	NS	0.824187
EBP_clinical_Totalprotein	EBP_clinical_Totalprotein	Clinical Outcomes	Coronary_artery_disease	NS	NS	NS	NS	0.821384	NA
EBP_clinical_Totalprotein	EBP_clinical_Totalprotein	Clinical Outcomes	CVD_excl_stroke	NS	NS	NS	0.822962	0.760311	NA
EBP_clinical_Totalprotein	EBP_clinical_Totalprotein	Clinical Outcomes	Stroke	NS	NS	NS	NS	0.701762	NA
EBP_clinical_Triglyceride_LogValue	EBP_clinical_Triglyceride_L...	Clinical Outcomes	all-cause_mortality	1.89748	1.7752	NA	NA	NA	NA
EBP_clinical_Triglyceride_LogValue	EBP_clinical_Triglyceride_L...	Clinical Outcomes	Chronic_kidney_disease	NS	NS	NS	1.35719	NS	NA
EBP_clinical_Triglyceride_LogValue	EBP_clinical_Triglyceride_L...	Clinical Outcomes	Chronic_liver_disease	1.51275	NS	NS	NS	1.39401	NA
EBP_clinical_Triglyceride_LogValue	EBP_clinical_Triglyceride_L...	Clinical Outcomes	COPD	NS	NS	1.21922	NS	NS	1.29524
EBP_clinical_Triglyceride_LogValue	EBP_clinical_Triglyceride_L...	Clinical Outcomes	CVD_excl_stroke	NS	NS	1.10959	1.26241	NS	NA
EBP_clinical_Triglyceride_LogValue	EBP_clinical_Triglyceride_L...	Clinical Outcomes	Depression	NS	NS	NS	1.25313	NS	NA
EBP_clinical_Triglyceride_LogValue	EBP_clinical_Triglyceride_L...	Clinical Outcomes	Type2_Diabetes	1.62364	NS	1.30908	1.48307	NS	NA
EBP_clinical_VitD_25_OH_LogValue	EBP_clinical_VitD_25_OH_Log...	Clinical Outcomes	Chronic_kidney_disease	NS	NS	0.802568	NS	NS	NA
EBP_clinical_VitD_25_OH_LogValue	EBP_clinical_VitD_25_OH_Log...	Clinical Outcomes	Chronic_liver_disease	NS	NS	0.632389	NS	NS	NA
EBP_clinical_VitD_25_OH_LogValue	EBP_clinical_VitD_25_OH_Log...	Clinical Outcomes	COPD	NS	NS	0.69788	NS	NS	NS
EBP_clinical_VitD_25_OH_LogValue	EBP_clinical_VitD_25_OH_Log...	Clinical Outcomes	Type2_Diabetes	NS	NS	0.784345	0.731959	0.599792	NA
EBP_clinical_Whitebloodcellcount	EBP_clinical_Whitebloodcell...	Clinical Outcomes	all-cause_mortality	1.15822	1.55564	NA	NA	NA	NA
EBP_clinical_Whitebloodcellcount	EBP_clinical_Whitebloodcell...	Clinical Outcomes	Cancer	NS	NS	1.12071	NS	NS	NA
EBP_clinical_Whitebloodcellcount	EBP_clinical_Whitebloodcell...	Clinical Outcomes	Chronic_kidney_disease	NS	NS	1.17056	NS	NS	NA
EBP_clinical_Whitebloodcellcount	EBP_clinical_Whitebloodcell...	Clinical Outcomes	COPD	1.20549	NS	1.37014	NS	1.65567	1.27783
EBP_clinical_Whitebloodcellcount	EBP_clinical_Whitebloodcell...	Clinical Outcomes	Coronary_artery_disease	NS	1.40664	NS	NS	NS	NA
EBP_clinical_Whitebloodcellcount	EBP_clinical_Whitebloodcell...	Clinical Outcomes	CVD_excl_stroke	1.42615	NS	1.15289	NS	1.3482	NA
EBP_clinical_Whitebloodcellcount	EBP_clinical_Whitebloodcell...	Clinical Outcomes	Type2_Diabetes	NS	1.7214	1.29758	NS	1.63222	NA
EBP_met_100000011	phenylacetate	Metabolites	Cancer	NS	NS	NS	NS	1.24556	NA
EBP_met_100000011	phenylacetate	Metabolites	CognitiveDeficit	NS	NS	NS	1.31834	NS	NA
EBP_met_100000011	phenylacetate	Metabolites	Congestive_heart_failure	NS	NS	NS	1.22613	NS	NA
EBP_met_100000011	phenylacetate	Metabolites	Coronary_artery_disease	NS	NS	NS	1.22732	NS	NA
EBP_met_100000011	phenylacetate	Metabolites	CVD_excl_stroke	NS	NS	NS	1.21635	NS	NA
EBP_met_100000011	phenylacetate	Metabolites	Depression	NS	NS	NS	1.25339	NS	NA
EBP_met_100000011	phenylacetate	Metabolites	Type2_Diabetes	NS	NS	NS	1.25853	NS	NA
EBP_met_100000014	hippurate	Metabolites	Cancer	NS	NS	0.8926	NS	NS	NA
EBP_met_100000014	hippurate	Metabolites	Chronic_kidney_disease	NS	NS	NS	1.38601	NS	NA
EBP_met_100000014	hippurate	Metabolites	Congestive_heart_failure	NS	NS	NS	1.2253	NS	NA
EBP_met_100000014	hippurate	Metabolites	Coronary_artery_disease	NS	NS	NS	1.31244	NS	NA
EBP_met_100000014	hippurate	Metabolites	CVD_excl_stroke	NS	NS	NS	1.22019	NS	NA
EBP_met_100000014	hippurate	Metabolites	Type2_Diabetes	NS	NS	NS	NS	0.762775	NA
EBP_met_100000015	xanthurenate	Metabolites	Chronic_kidney_disease	NS	NS	NS	1.26139	NS	NA
EBP_met_100000015	xanthurenate	Metabolites	Chronic_liver_disease	NS	NS	NS	0.813068	NS	NA
EBP_met_100000015	xanthurenate	Metabolites	Depression	NS	NS	NS	0.807717	NS	NA
EBP_met_100000015	xanthurenate	Metabolites	COPD	NS	NS	NS	NS	1.18875	1.31127
EBP_met_100000016	suberate (C8-DC)	Metabolites	all-cause_mortality	1.28969	NS	NA	NA	NA	NA
EBP_met_100000016	suberate (C8-DC)	Metabolites	Chronic_kidney_disease	NS	NS	NS	1.74874	NS	NA
EBP_met_100000016	suberate (C8-DC)	Metabolites	CognitiveDeficit	NS	NS	NS	1.1847	NS	NA
EBP_met_100000016	suberate (C8-DC)	Metabolites	Congestive_heart_failure	NS	NS	NS	1.30167	NS	NA
EBP_met_100000016	suberate (C8-DC)	Metabolites	COPD	NS	NS	NS	NS	NS	1.48774
EBP_met_100000016	suberate (C8-DC)	Metabolites	Coronary_artery_disease	NS	NS	NS	1.18406	NS	NA
EBP_met_100000016	suberate (C8-DC)	Metabolites	CVD_excl_stroke	NS	NS	NS	1.18292	NS	NA
EBP_met_100000016	suberate (C8-DC)	Metabolites	Stroke	NS	NS	NS	1.37698	NS	NA
EBP_met_100000016	suberate (C8-DC)	Metabolites	Type2_Diabetes	NS	NS	NS	NS	0.66802	NA
EBP_met_100000036	3-methyl-2-oxovalerate	Metabolites	Chronic_kidney_disease	NS	NS	NS	0.741044	NS	NA
EBP_met_100000036	3-methyl-2-oxovalerate	Metabolites	Congestive_heart_failure	NS	NS	NS	0.791691	0.786155	NA
EBP_met_100000036	3-methyl-2-oxovalerate	Metabolites	COPD	NS	NS	NS	0.822106	NS	NS
EBP_met_100000036	3-methyl-2-oxovalerate	Metabolites	Coronary_artery_disease	NS	NS	NS	NS	0.752329	NA
EBP_met_100000036	3-methyl-2-oxovalerate	Metabolites	CVD_excl_stroke	NS	NS	NS	0.818786	0.763294	NA
EBP_met_100000036	3-methyl-2-oxovalerate	Metabolites	Stroke	NS	NS	NS	0.740485	NS	NA
EBP_met_100000039	methionine sulfoxide	Metabolites	COPD	NS	NS	0.860586	NS	NS	1.07726
EBP_met_100000039	methionine sulfoxide	Metabolites	Depression	NS	NS	NS	NS	0.858064	NA
EBP_met_100000054	5-hydroxylysine	Metabolites	all-cause_mortality	1.27019	1.3896	NA	NA	NA	NA
EBP_met_100000054	5-hydroxylysine	Metabolites	Cancer	NS	NS	NS	1.15625	NS	NA
EBP_met_100000054	5-hydroxylysine	Metabolites	Chronic_kidney_disease	NS	NS	NS	1.30202	NS	NA
EBP_met_100000054	5-hydroxylysine	Metabolites	Chronic_liver_disease	NS	NS	NS	1.30618	NS	NA
EBP_met_100000054	5-hydroxylysine	Metabolites	CognitiveDeficit	NS	1.21788	NS	NS	NS	NA
EBP_met_100000054	5-hydroxylysine	Metabolites	Congestive_heart_failure	NS	NS	NS	1.3141	1.22188	NA
EBP_met_100000054	5-hydroxylysine	Metabolites	Coronary_artery_disease	NS	NS	1.14375	1.17299	NS	NA
EBP_met_100000054	5-hydroxylysine	Metabolites	CVD_excl_stroke	NS	NS	NS	1.26195	1.19238	NA
EBP_met_100000054	5-hydroxylysine	Metabolites	Depression	NS	NS	NS	1.17074	NS	NA
EBP_met_100000054	5-hydroxylysine	Metabolites	Type2_Diabetes	NS	NS	NS	1.24655	NS	NA
EBP_met_100000054	5-hydroxylysine	Metabolites	COPD	NS	NS	1.1954	NS	1.17373	1.14134
EBP_met_100000096	4-guanidinobutanoate	Metabolites	Chronic_kidney_disease	NS	NS	NS	1.50929	NS	NA
EBP_met_100000096	4-guanidinobutanoate	Metabolites	COPD	NS	NS	NS	NS	NS	1.25532
EBP_met_100000257	glucuronate	Metabolites	all-cause_mortality	1.4964	1.6632	NA	NA	NA	NA
EBP_met_100000257	glucuronate	Metabolites	Cancer	NS	NS	NS	NS	1.32642	NA
EBP_met_100000257	glucuronate	Metabolites	Chronic_kidney_disease	1.54679	NS	1.20536	2.43979	1.81695	NA
EBP_met_100000257	glucuronate	Metabolites	CognitiveDeficit	1.37593	1.403	NS	1.38638	NS	NA
EBP_met_100000257	glucuronate	Metabolites	Congestive_heart_failure	1.48482	NS	NS	1.57129	1.48241	NA
EBP_met_100000257	glucuronate	Metabolites	Coronary_artery_disease	NS	1.28172	NS	1.46939	1.43232	NA
EBP_met_100000257	glucuronate	Metabolites	CVD_excl_stroke	NS	1.30582	NS	1.4767	1.3979	NA
EBP_met_100000257	glucuronate	Metabolites	Depression	NS	NS	NS	1.33457	1.31438	NA
EBP_met_100000257	glucuronate	Metabolites	Stroke	NS	NS	NS	1.34086	NS	NA
EBP_met_100000257	glucuronate	Metabolites	Type2_Diabetes	NS	NS	1.15077	1.37018	NS	NA
EBP_met_100000257	glucuronate	Metabolites	COPD	NS	1.4022	1.38887	1.21359	1.34354	1.48986
EBP_met_100000263	imidazole lactate	Metabolites	all-cause_mortality	1.2667	NS	NA	NA	NA	NA
EBP_met_100000263	imidazole lactate	Metabolites	Chronic_kidney_disease	1.38138	NS	NS	2.07889	NS	NA
EBP_met_100000263	imidazole lactate	Metabolites	CognitiveDeficit	NS	NS	NS	1.26565	NS	NA
EBP_met_100000263	imidazole lactate	Metabolites	Congestive_heart_failure	NS	NS	NS	1.24424	NS	NA
EBP_met_100000263	imidazole lactate	Metabolites	COPD	NS	NS	NS	NS	NS	1.44411
EBP_met_100000263	imidazole lactate	Metabolites	Coronary_artery_disease	NS	NS	NS	1.23213	NS	NA
EBP_met_100000263	imidazole lactate	Metabolites	Depression	NS	NS	NS	1.13697	NS	NA
EBP_met_100000263	imidazole lactate	Metabolites	Stroke	NS	NS	NS	1.25002	NS	NA
EBP_met_100000263	imidazole lactate	Metabolites	Type2_Diabetes	NS	NS	NS	1.15099	NS	NA
EBP_met_100000265	kynurenine	Metabolites	all-cause_mortality	1.43779	1.62364	NA	NA	NA	NA
EBP_met_100000265	kynurenine	Metabolites	Cancer	NS	NS	NS	NS	1.24012	NA
EBP_met_100000265	kynurenine	Metabolites	Chronic_kidney_disease	1.53384	1.39731	1.29109	2.0235	1.61871	NA
EBP_met_100000265	kynurenine	Metabolites	Chronic_liver_disease	NS	NS	NS	NS	1.29516	NA
EBP_met_100000265	kynurenine	Metabolites	CognitiveDeficit	NS	1.34682	NS	NS	NS	NA
EBP_met_100000265	kynurenine	Metabolites	Congestive_heart_failure	NS	NS	NS	1.33275	1.34027	NA
EBP_met_100000265	kynurenine	Metabolites	COPD	NS	1.38864	NS	1.1514	NS	1.16411
EBP_met_100000265	kynurenine	Metabolites	Coronary_artery_disease	NS	NS	NS	1.30249	1.35188	NA
EBP_met_100000265	kynurenine	Metabolites	CVD_excl_stroke	NS	NS	NS	1.24477	1.37058	NA
EBP_met_100000265	kynurenine	Metabolites	Type2_Diabetes	NS	NS	NS	1.18412	NS	NA
EBP_met_100000269	glycerophosphorylcholine (GPC)	Metabolites	Congestive_heart_failure	NS	NS	NS	NS	0.829035	NA
EBP_met_100000269	glycerophosphorylcholine (GPC)	Metabolites	COPD	NS	NS	NS	NS	NS	0.86942
EBP_met_100000269	glycerophosphorylcholine (GPC)	Metabolites	CVD_excl_stroke	NS	NS	NS	NS	0.829645	NA
EBP_met_100000269	glycerophosphorylcholine (GPC)	Metabolites	Type2_Diabetes	NS	NS	NS	0.782204	NS	NA
EBP_met_100000276	maltotriose	Metabolites	Chronic_kidney_disease	NS	NS	NS	1.2521	NS	NA
EBP_met_100000276	maltotriose	Metabolites	Congestive_heart_failure	NS	NS	NS	1.28571	NS	NA
EBP_met_100000276	maltotriose	Metabolites	Type2_Diabetes	NS	NS	1.1838	1.18713	NS	NA
EBP_met_100000276	maltotriose	Metabolites	COPD	NS	NS	NS	NS	1.29347	1.08767
EBP_met_100000282	N-acetylglutamate	Metabolites	all-cause_mortality	1.45948	1.45406	NA	NA	NA	NA
EBP_met_100000282	N-acetylglutamate	Metabolites	Cancer	NS	NS	NS	NS	1.23405	NA
EBP_met_100000282	N-acetylglutamate	Metabolites	Chronic_kidney_disease	1.4131	NS	NS	2.15129	1.44181	NA
EBP_met_100000282	N-acetylglutamate	Metabolites	CognitiveDeficit	1.23324	1.26035	NS	NS	NS	NA
EBP_met_100000282	N-acetylglutamate	Metabolites	Congestive_heart_failure	1.38871	NS	NS	1.38708	1.26647	NA
EBP_met_100000282	N-acetylglutamate	Metabolites	Coronary_artery_disease	NS	NS	NS	1.3738	1.27215	NA
EBP_met_100000282	N-acetylglutamate	Metabolites	CVD_excl_stroke	NS	NS	NS	1.33391	1.3322	NA
EBP_met_100000282	N-acetylglutamate	Metabolites	Depression	NS	NS	1.34753	1.21025	1.19775	NA
EBP_met_100000282	N-acetylglutamate	Metabolites	Stroke	NS	1.5809	NS	1.42414	NS	NA
EBP_met_100000282	N-acetylglutamate	Metabolites	Type2_Diabetes	NS	NS	1.21064	1.40926	1.20284	NA
EBP_met_100000282	N-acetylglutamate	Metabolites	COPD	NS	1.54987	NS	1.24173	1.3949	1.16748
EBP_met_100000299	xanthosine	Metabolites	all-cause_mortality	1.30786	NS	NA	NA	NA	NA
EBP_met_100000299	xanthosine	Metabolites	Chronic_kidney_disease	1.25414	NS	NS	1.89536	1.54008	NA
EBP_met_100000299	xanthosine	Metabolites	CognitiveDeficit	1.19752	NS	NS	NS	NS	NA
EBP_met_100000299	xanthosine	Metabolites	Congestive_heart_failure	1.29759	NS	NS	1.52677	1.50336	NA
EBP_met_100000299	xanthosine	Metabolites	Coronary_artery_disease	NS	NS	NS	1.29783	1.29191	NA
EBP_met_100000299	xanthosine	Metabolites	CVD_excl_stroke	1.27457	NS	NS	1.35501	1.37055	NA
EBP_met_100000299	xanthosine	Metabolites	Type2_Diabetes	1.40225	1.96025	NS	1.45198	NS	NA
EBP_met_100000299	xanthosine	Metabolites	COPD	NS	NS	NS	NS	1.28495	1.81191
EBP_met_100000437	theophylline	Metabolites	Chronic_kidney_disease	NS	0.784833	NS	0.785598	0.671396	NA
EBP_met_100000437	theophylline	Metabolites	CognitiveDeficit	NS	0.758111	NS	NS	NS	NA
EBP_met_100000437	theophylline	Metabolites	Congestive_heart_failure	NS	NS	NS	0.849693	0.775374	NA
EBP_met_100000437	theophylline	Metabolites	COPD	NS	NS	NS	NS	NS	0.882896
EBP_met_100000437	theophylline	Metabolites	Coronary_artery_disease	NS	NS	NS	0.842675	NS	NA
EBP_met_100000437	theophylline	Metabolites	CVD_excl_stroke	NS	NS	NS	NS	0.792767	NA
EBP_met_100000437	theophylline	Metabolites	Type2_Diabetes	NS	0.703369	NS	0.881271	0.770232	NA
EBP_met_100000442	quinate	Metabolites	COPD	NS	NS	NS	NS	NS	1.09491
EBP_met_100000442	quinate	Metabolites	Type2_Diabetes	NS	NS	NS	NS	0.791307	NA
EBP_met_100000447	gentisate	Metabolites	Chronic_liver_disease	NS	NS	NS	0.823908	NS	NA
EBP_met_100000447	gentisate	Metabolites	COPD	NS	NS	NS	NS	NS	NS
EBP_met_100000447	gentisate	Metabolites	Type2_Diabetes	NS	NS	NS	0.876223	NS	NA
EBP_met_100000453	paraxanthine	Metabolites	Chronic_kidney_disease	NS	NS	NS	0.858898	0.676222	NA
EBP_met_100000453	paraxanthine	Metabolites	Congestive_heart_failure	NS	NS	NS	NS	0.800271	NA
EBP_met_100000453	paraxanthine	Metabolites	COPD	NS	NS	1.16858	NS	NS	0.895532
EBP_met_100000453	paraxanthine	Metabolites	Coronary_artery_disease	NS	NS	NS	NS	0.839436	NA
EBP_met_100000453	paraxanthine	Metabolites	CVD_excl_stroke	NS	NS	NS	NS	0.799336	NA
EBP_met_100000453	paraxanthine	Metabolites	Type2_Diabetes	NS	0.712595	NS	NS	0.757769	NA
EBP_met_100000463	indolelactate	Metabolites	all-cause_mortality	1.32091	1.90391	NA	NA	NA	NA
EBP_met_100000463	indolelactate	Metabolites	Cancer	NS	NS	NS	NS	1.4319	NA
EBP_met_100000463	indolelactate	Metabolites	Chronic_kidney_disease	1.62634	NS	NS	2.32285	1.52241	NA
EBP_met_100000463	indolelactate	Metabolites	CognitiveDeficit	NS	NS	NS	1.30041	NS	NA
EBP_met_100000463	indolelactate	Metabolites	Coronary_artery_disease	NS	NS	NS	1.17106	NS	NA
EBP_met_100000463	indolelactate	Metabolites	CVD_excl_stroke	NS	NS	NS	1.16113	NS	NA
EBP_met_100000463	indolelactate	Metabolites	Depression	NS	NS	1.80671	NS	NS	NA
EBP_met_100000463	indolelactate	Metabolites	Type2_Diabetes	NS	NS	NS	1.19755	NS	NA
EBP_met_100000463	indolelactate	Metabolites	COPD	NS	NS	NS	1.15698	1.40318	2.28046
EBP_met_100000467	3-indoxyl sulfate	Metabolites	Chronic_kidney_disease	1.37893	NS	NS	2.26702	NS	NA
EBP_met_100000467	3-indoxyl sulfate	Metabolites	CognitiveDeficit	1.31634	NS	NS	1.27965	NS	NA
EBP_met_100000467	3-indoxyl sulfate	Metabolites	Congestive_heart_failure	NS	NS	NS	1.33157	NS	NA
EBP_met_100000467	3-indoxyl sulfate	Metabolites	COPD	NS	NS	NS	NS	NS	1.09658
EBP_met_100000467	3-indoxyl sulfate	Metabolites	Coronary_artery_disease	NS	NS	NS	1.40427	1.24199	NA
EBP_met_100000467	3-indoxyl sulfate	Metabolites	CVD_excl_stroke	NS	NS	NS	1.27761	NS	NA
EBP_met_100000467	3-indoxyl sulfate	Metabolites	Depression	NS	NS	NS	1.15611	NS	NA
EBP_met_100000467	3-indoxyl sulfate	Metabolites	Type2_Diabetes	NS	NS	NS	1.36939	NS	NA
EBP_met_100000491	gamma-glutamylphenylalanine	Metabolites	all-cause_mortality	1.53947	1.95898	NA	NA	NA	NA
EBP_met_100000491	gamma-glutamylphenylalanine	Metabolites	Cancer	NS	NS	1.23496	NS	1.23632	NA
EBP_met_100000491	gamma-glutamylphenylalanine	Metabolites	Chronic_kidney_disease	1.44165	1.38519	1.42727	2.36924	1.69554	NA
EBP_met_100000491	gamma-glutamylphenylalanine	Metabolites	Chronic_liver_disease	NS	NS	1.82365	NS	NS	NA
EBP_met_100000491	gamma-glutamylphenylalanine	Metabolites	CognitiveDeficit	NS	1.40137	NS	NS	NS	NA
EBP_met_100000491	gamma-glutamylphenylalanine	Metabolites	Congestive_heart_failure	NS	1.40537	1.35031	1.48098	1.60456	NA
EBP_met_100000491	gamma-glutamylphenylalanine	Metabolites	Coronary_artery_disease	NS	NS	1.21755	1.40319	1.51767	NA
EBP_met_100000491	gamma-glutamylphenylalanine	Metabolites	CVD_excl_stroke	NS	NS	NS	1.32674	1.56569	NA
EBP_met_100000491	gamma-glutamylphenylalanine	Metabolites	Depression	NS	NS	NS	NS	1.22113	NA
EBP_met_100000491	gamma-glutamylphenylalanine	Metabolites	Type2_Diabetes	NS	NS	1.41618	1.29343	NS	NA
EBP_met_100000491	gamma-glutamylphenylalanine	Metabolites	COPD	NS	1.45159	1.58907	1.23907	1.3594	1.3241
EBP_met_100000551	4-methyl-2-oxopentanoate	Metabolites	COPD	NS	NS	NS	0.754046	1.43506	NS
EBP_met_100000551	4-methyl-2-oxopentanoate	Metabolites	all-cause_mortality	0.758981	NS	NA	NA	NA	NA
EBP_met_100000551	4-methyl-2-oxopentanoate	Metabolites	Chronic_kidney_disease	NS	NS	NS	0.671155	NS	NA
EBP_met_100000551	4-methyl-2-oxopentanoate	Metabolites	CognitiveDeficit	0.807756	NS	NS	0.812052	NS	NA
EBP_met_100000551	4-methyl-2-oxopentanoate	Metabolites	Congestive_heart_failure	NS	NS	NS	0.704994	NS	NA
EBP_met_100000551	4-methyl-2-oxopentanoate	Metabolites	Coronary_artery_disease	NS	NS	NS	0.820401	NS	NA
EBP_met_100000551	4-methyl-2-oxopentanoate	Metabolites	CVD_excl_stroke	NS	NS	NS	0.727223	NS	NA
EBP_met_100000551	4-methyl-2-oxopentanoate	Metabolites	Depression	NS	NS	NS	0.87686	NS	NA
EBP_met_100000551	4-methyl-2-oxopentanoate	Metabolites	Stroke	NS	NS	NS	0.712875	NS	NA
EBP_met_100000611	1-palmityl-GPC (O-16:0)	Metabolites	Chronic_liver_disease	NS	NS	NS	0.84075	NS	NA
EBP_met_100000611	1-palmityl-GPC (O-16:0)	Metabolites	Congestive_heart_failure	NS	NS	NS	0.824299	0.681147	NA
EBP_met_100000611	1-palmityl-GPC (O-16:0)	Metabolites	COPD	NS	NS	NS	NS	NS	0.820866
EBP_met_100000611	1-palmityl-GPC (O-16:0)	Metabolites	Coronary_artery_disease	NS	NS	NS	NS	0.795812	NA
EBP_met_100000611	1-palmityl-GPC (O-16:0)	Metabolites	CVD_excl_stroke	NS	NS	NS	NS	0.726069	NA
EBP_met_100000611	1-palmityl-GPC (O-16:0)	Metabolites	Type2_Diabetes	0.658262	NS	NS	0.657824	0.779616	NA
EBP_met_100000626	sphingosine 1-phosphate	Metabolites	Chronic_kidney_disease	0.807412	NS	NS	NS	NS	NA
EBP_met_100000626	sphingosine 1-phosphate	Metabolites	Congestive_heart_failure	NS	NS	NS	0.861257	NS	NA
EBP_met_100000626	sphingosine 1-phosphate	Metabolites	Coronary_artery_disease	NS	NS	NS	NS	0.848773	NA
EBP_met_100000626	sphingosine 1-phosphate	Metabolites	Stroke	0.818342	NS	NS	NS	NS	NA
EBP_met_100000626	sphingosine 1-phosphate	Metabolites	Type2_Diabetes	NS	NS	NS	0.820505	NS	NA
EBP_met_100000665	docosahexaenoate (DHA, 22:6n3)	Metabolites	Cancer	NS	NS	0.87578	0.814909	NS	NA
EBP_met_100000665	docosahexaenoate (DHA, 22:6n3)	Metabolites	Chronic_kidney_disease	NS	NS	NS	0.707196	NS	NA
EBP_met_100000665	docosahexaenoate (DHA, 22:6n3)	Metabolites	CognitiveDeficit	NS	NS	NS	0.76544	NS	NA
EBP_met_100000665	docosahexaenoate (DHA, 22:6n3)	Metabolites	Congestive_heart_failure	NS	NS	NS	0.789481	NS	NA
EBP_met_100000665	docosahexaenoate (DHA, 22:6n3)	Metabolites	COPD	NS	NS	NS	0.838467	NS	0.866903
EBP_met_100000665	docosahexaenoate (DHA, 22:6n3)	Metabolites	Coronary_artery_disease	NS	NS	0.862947	0.804248	NS	NA
EBP_met_100000665	docosahexaenoate (DHA, 22:6n3)	Metabolites	CVD_excl_stroke	NS	0.782887	0.883103	0.741659	0.849473	NA
EBP_met_100000665	docosahexaenoate (DHA, 22:6n3)	Metabolites	Depression	0.730115	NS	NS	0.743623	0.793525	NA
EBP_met_100000665	docosahexaenoate (DHA, 22:6n3)	Metabolites	Stroke	NS	NS	NS	0.720757	NS	NA
EBP_met_100000665	docosahexaenoate (DHA, 22:6n3)	Metabolites	Type2_Diabetes	NS	NS	NS	0.818697	0.703815	NA
EBP_met_100000672	1-myristoyl-2-palmitoyl-GPC...	Metabolites	Chronic_liver_disease	NS	NS	NS	1.33447	NS	NA
EBP_met_100000672	1-myristoyl-2-palmitoyl-GPC...	Metabolites	Congestive_heart_failure	NS	NS	NS	0.827677	0.836595	NA
EBP_met_100000672	1-myristoyl-2-palmitoyl-GPC...	Metabolites	Coronary_artery_disease	NS	0.799306	NS	0.86807	NS	NA
EBP_met_100000672	1-myristoyl-2-palmitoyl-GPC...	Metabolites	Type2_Diabetes	NS	0.677884	NS	0.800984	0.757629	NA
EBP_met_100000706	alpha-hydroxyisocaproate	Metabolites	Chronic_kidney_disease	NS	NS	NS	0.834323	NS	NA
EBP_met_100000706	alpha-hydroxyisocaproate	Metabolites	COPD	NS	NS	NS	0.875421	NS	2.82676
EBP_met_100000706	alpha-hydroxyisocaproate	Metabolites	Type2_Diabetes	NS	2.08493	NS	NS	NS	NA
EBP_met_100000707	maleate	Metabolites	all-cause_mortality	NS	1.60713	NA	NA	NA	NA
EBP_met_100000707	maleate	Metabolites	Chronic_kidney_disease	NS	NS	1.19207	1.38186	1.55093	NA
EBP_met_100000707	maleate	Metabolites	Chronic_liver_disease	NS	NS	NS	NS	1.33423	NA
EBP_met_100000707	maleate	Metabolites	Congestive_heart_failure	NS	1.47476	NS	1.16539	1.43414	NA
EBP_met_100000707	maleate	Metabolites	Coronary_artery_disease	NS	NS	1.14269	NS	1.23147	NA
EBP_met_100000707	maleate	Metabolites	CVD_excl_stroke	NS	NS	1.11807	NS	1.33796	NA
EBP_met_100000707	maleate	Metabolites	Depression	NS	NS	NS	NS	1.18707	NA
EBP_met_100000707	maleate	Metabolites	COPD	NS	1.46977	1.24243	1.1903	1.35898	1.3268
EBP_met_100000708	isovalerate (i5:0)	Metabolites	Chronic_kidney_disease	NS	NS	NS	0.827059	NS	NA
EBP_met_100000708	isovalerate (i5:0)	Metabolites	CVD_excl_stroke	NS	NS	NS	0.868492	NS	NA
EBP_met_100000715	1-methylguanidine	Metabolites	all-cause_mortality	1.28581	1.85979	NA	NA	NA	NA
EBP_met_100000715	1-methylguanidine	Metabolites	Chronic_kidney_disease	1.3952	NS	NS	2.48163	1.53542	NA
EBP_met_100000715	1-methylguanidine	Metabolites	Chronic_liver_disease	NS	NS	1.55346	NS	NS	NA
EBP_met_100000715	1-methylguanidine	Metabolites	CognitiveDeficit	1.26374	NS	NS	1.3158	NS	NA
EBP_met_100000715	1-methylguanidine	Metabolites	Congestive_heart_failure	1.33605	NS	NS	1.4367	1.44211	NA
EBP_met_100000715	1-methylguanidine	Metabolites	Coronary_artery_disease	NS	NS	NS	1.32778	1.23318	NA
EBP_met_100000715	1-methylguanidine	Metabolites	CVD_excl_stroke	NS	NS	1.17754	1.26476	1.32201	NA
EBP_met_100000715	1-methylguanidine	Metabolites	Depression	NS	NS	1.42894	NS	NS	NA
EBP_met_100000715	1-methylguanidine	Metabolites	Stroke	NS	NS	NS	1.24429	NS	NA
EBP_met_100000715	1-methylguanidine	Metabolites	Type2_Diabetes	NS	NS	NS	1.3423	NS	NA
EBP_met_100000715	1-methylguanidine	Metabolites	COPD	NS	NS	1.47745	1.19701	1.45659	1.60944
EBP_met_100000765	levulinate (4-oxovalerate)	Metabolites	Type2_Diabetes	NS	NS	NS	NS	0.683368	NA
EBP_met_100000774	phenyllactate (PLA)	Metabolites	all-cause_mortality	1.38502	1.81763	NA	NA	NA	NA
EBP_met_100000774	phenyllactate (PLA)	Metabolites	Cancer	NS	NS	NS	1.15848	NS	NA
EBP_met_100000774	phenyllactate (PLA)	Metabolites	Chronic_kidney_disease	1.34201	NS	1.892	1.66408	1.53645	NA
EBP_met_100000774	phenyllactate (PLA)	Metabolites	Chronic_liver_disease	NS	NS	2.21068	NS	NS	NA
EBP_met_100000774	phenyllactate (PLA)	Metabolites	CognitiveDeficit	NS	1.2913	1.51927	1.23521	NS	NA
EBP_met_100000774	phenyllactate (PLA)	Metabolites	Congestive_heart_failure	NS	1.38555	1.49556	1.14765	1.57209	NA
EBP_met_100000774	phenyllactate (PLA)	Metabolites	Coronary_artery_disease	NS	NS	1.25321	1.15794	1.22474	NA
EBP_met_100000774	phenyllactate (PLA)	Metabolites	CVD_excl_stroke	NS	NS	1.29826	1.21249	1.42073	NA
EBP_met_100000774	phenyllactate (PLA)	Metabolites	Stroke	NS	NS	1.67628	NS	NS	NA
EBP_met_100000774	phenyllactate (PLA)	Metabolites	Type2_Diabetes	NS	NS	1.40807	1.17762	NS	NA
EBP_met_100000774	phenyllactate (PLA)	Metabolites	COPD	NS	NS	1.81771	NS	1.32629	2.14027
EBP_met_100000776	palmitoylcarnitine (C16)	Metabolites	Chronic_liver_disease	NS	NS	NS	1.34768	NS	NA
EBP_met_100000776	palmitoylcarnitine (C16)	Metabolites	COPD	NS	NS	NS	NS	NS	1.11111
EBP_met_100000792	dehydroepiandrosterone sulf...	Metabolites	all-cause_mortality	0.746599	0.513844	NA	NA	NA	NA
EBP_met_100000792	dehydroepiandrosterone sulf...	Metabolites	Cancer	NS	NS	0.781466	NS	0.78776	NA
EBP_met_100000792	dehydroepiandrosterone sulf...	Metabolites	Chronic_kidney_disease	NS	0.659123	0.628009	0.647127	0.596249	NA
EBP_met_100000792	dehydroepiandrosterone sulf...	Metabolites	Chronic_liver_disease	NS	NS	NS	0.850276	NS	NA
EBP_met_100000792	dehydroepiandrosterone sulf...	Metabolites	CognitiveDeficit	NS	NS	NS	NS	0.775993	NA
EBP_met_100000792	dehydroepiandrosterone sulf...	Metabolites	Congestive_heart_failure	NS	NS	0.725336	0.717969	0.651902	NA
EBP_met_100000792	dehydroepiandrosterone sulf...	Metabolites	Coronary_artery_disease	NS	NS	0.797613	0.793653	0.726157	NA
EBP_met_100000792	dehydroepiandrosterone sulf...	Metabolites	CVD_excl_stroke	NS	NS	0.782088	0.757355	0.743756	NA
EBP_met_100000792	dehydroepiandrosterone sulf...	Metabolites	Depression	NS	NS	NS	NS	0.832285	NA
EBP_met_100000792	dehydroepiandrosterone sulf...	Metabolites	Stroke	0.771673	0.700589	NS	NS	NS	NA
EBP_met_100000792	dehydroepiandrosterone sulf...	Metabolites	Type2_Diabetes	NS	NS	0.68375	NS	NS	NA
EBP_met_100000792	dehydroepiandrosterone sulf...	Metabolites	COPD	NS	0.678356	0.575114	0.780117	0.739055	0.72714
EBP_met_100000802	acetylcarnitine (C2)	Metabolites	Chronic_kidney_disease	NS	NS	NS	1.35897	1.25581	NA
EBP_met_100000802	acetylcarnitine (C2)	Metabolites	Congestive_heart_failure	NS	NS	1.28088	1.23069	NS	NA
EBP_met_100000802	acetylcarnitine (C2)	Metabolites	COPD	NS	NS	NS	NS	NS	1.18005
EBP_met_100000802	acetylcarnitine (C2)	Metabolites	Coronary_artery_disease	NS	NS	NS	1.16324	NS	NA
EBP_met_100000802	acetylcarnitine (C2)	Metabolites	CVD_excl_stroke	NS	NS	NS	1.16005	NS	NA
EBP_met_100000802	acetylcarnitine (C2)	Metabolites	Type2_Diabetes	NS	NS	NS	1.18639	NS	NA
EBP_met_100000808	cysteine s-sulfate	Metabolites	all-cause_mortality	1.30243	NS	NA	NA	NA	NA
EBP_met_100000808	cysteine s-sulfate	Metabolites	Chronic_kidney_disease	NS	NS	2.15448	1.55439	NS	NA
EBP_met_100000808	cysteine s-sulfate	Metabolites	Chronic_liver_disease	NS	NS	NS	1.21293	NS	NA
EBP_met_100000808	cysteine s-sulfate	Metabolites	CognitiveDeficit	NS	NS	NS	1.26579	NS	NA
EBP_met_100000808	cysteine s-sulfate	Metabolites	COPD	NS	NS	NS	1.15292	NS	4.62252
EBP_met_100000808	cysteine s-sulfate	Metabolites	Coronary_artery_disease	NS	NS	NS	1.2256	NS	NA
EBP_met_100000808	cysteine s-sulfate	Metabolites	CVD_excl_stroke	NS	NS	NS	1.20328	NS	NA
EBP_met_100000808	cysteine s-sulfate	Metabolites	Depression	NS	NS	NS	1.19552	NS	NA
EBP_met_100000808	cysteine s-sulfate	Metabolites	Type2_Diabetes	NS	NS	NS	1.17974	NS	NA
EBP_met_100000840	tartronate (hydroxymalonate)	Metabolites	Chronic_kidney_disease	NS	NS	NS	0.793528	NS	NA
EBP_met_100000840	tartronate (hydroxymalonate)	Metabolites	Chronic_liver_disease	NS	NS	NS	0.801782	NS	NA
EBP_met_100000840	tartronate (hydroxymalonate)	Metabolites	CognitiveDeficit	NS	NS	NS	0.856152	NS	NA
EBP_met_100000840	tartronate (hydroxymalonate)	Metabolites	COPD	NS	NS	NS	NS	NS	0.832441
EBP_met_100000840	tartronate (hydroxymalonate)	Metabolites	Coronary_artery_disease	0.833477	NS	NS	NS	NS	NA
EBP_met_100000840	tartronate (hydroxymalonate)	Metabolites	CVD_excl_stroke	0.814095	NS	NS	NS	NS	NA
EBP_met_100000840	tartronate (hydroxymalonate)	Metabolites	Depression	0.799375	NS	NS	NS	0.842746	NA
EBP_met_100000840	tartronate (hydroxymalonate)	Metabolites	Type2_Diabetes	NS	NS	NS	0.775983	NS	NA
EBP_met_100000841	oxalate (ethanedioate)	Metabolites	Chronic_liver_disease	NS	NS	NS	0.842927	NS	NA
EBP_met_100000841	oxalate (ethanedioate)	Metabolites	Congestive_heart_failure	0.778983	NS	NS	NS	NS	NA
EBP_met_100000841	oxalate (ethanedioate)	Metabolites	COPD	NS	NS	0.828444	0.825084	NS	0.775999
EBP_met_100000841	oxalate (ethanedioate)	Metabolites	Coronary_artery_disease	NS	NS	NS	NS	0.850941	NA
EBP_met_100000841	oxalate (ethanedioate)	Metabolites	CVD_excl_stroke	NS	NS	NS	NS	0.862398	NA
EBP_met_100000841	oxalate (ethanedioate)	Metabolites	Depression	NS	NS	NS	NS	0.833157	NA
EBP_met_100000841	oxalate (ethanedioate)	Metabolites	Type2_Diabetes	NS	NS	NS	0.852493	0.845439	NA
EBP_met_100000846	erythritol	Metabolites	COPD	NS	1.29768	1.22929	NS	1.4969	NS
EBP_met_100000846	erythritol	Metabolites	all-cause_mortality	NS	1.36382	NA	NA	NA	NA
EBP_met_100000846	erythritol	Metabolites	Cancer	NS	NS	NS	1.19123	1.25975	NA
EBP_met_100000846	erythritol	Metabolites	Chronic_kidney_disease	NS	1.21576	1.2114	1.67236	1.50073	NA
EBP_met_100000846	erythritol	Metabolites	Chronic_liver_disease	NS	NS	NS	1.21568	NS	NA
EBP_met_100000846	erythritol	Metabolites	CognitiveDeficit	NS	1.33017	NS	1.21987	NS	NA
EBP_met_100000846	erythritol	Metabolites	Congestive_heart_failure	NS	NS	NS	1.26554	1.47478	NA
EBP_met_100000846	erythritol	Metabolites	Coronary_artery_disease	NS	NS	NS	1.2361	1.30984	NA
EBP_met_100000846	erythritol	Metabolites	CVD_excl_stroke	NS	1.24399	NS	1.27808	1.47307	NA
EBP_met_100000846	erythritol	Metabolites	Type2_Diabetes	NS	NS	NS	1.23391	NS	NA
EBP_met_100000861	2,3-dihydroxypyridine	Metabolites	Chronic_liver_disease	NS	NS	NS	0.810813	NS	NA
EBP_met_100000861	2,3-dihydroxypyridine	Metabolites	Congestive_heart_failure	NS	NS	NS	NS	0.834817	NA
EBP_met_100000861	2,3-dihydroxypyridine	Metabolites	Coronary_artery_disease	NS	NS	NS	0.86989	NS	NA
EBP_met_100000861	2,3-dihydroxypyridine	Metabolites	CVD_excl_stroke	NS	NS	NS	NS	0.838065	NA
EBP_met_100000861	2,3-dihydroxypyridine	Metabolites	Type2_Diabetes	NS	NS	NS	0.860063	0.78142	NA
EBP_met_100000863	adipate (C6-DC)	Metabolites	Chronic_kidney_disease	NS	NS	NS	1.37569	NS	NA
EBP_met_100000863	adipate (C6-DC)	Metabolites	COPD	NS	NS	NS	NS	NS	1.10838
EBP_met_100000900	iminodiacetate (IDA)	Metabolites	all-cause_mortality	NS	0.664875	NA	NA	NA	NA
EBP_met_100000900	iminodiacetate (IDA)	Metabolites	Chronic_kidney_disease	NS	NS	0.777235	0.671563	0.759694	NA
EBP_met_100000900	iminodiacetate (IDA)	Metabolites	Chronic_liver_disease	NS	NS	0.665725	0.836036	0.811107	NA
EBP_met_100000900	iminodiacetate (IDA)	Metabolites	CognitiveDeficit	NS	0.745087	NS	NS	NS	NA
EBP_met_100000900	iminodiacetate (IDA)	Metabolites	Congestive_heart_failure	NS	NS	0.834549	0.818363	0.719964	NA
EBP_met_100000900	iminodiacetate (IDA)	Metabolites	Coronary_artery_disease	NS	NS	0.791558	NS	0.702486	NA
EBP_met_100000900	iminodiacetate (IDA)	Metabolites	CVD_excl_stroke	NS	NS	0.773203	NS	0.662248	NA
EBP_met_100000900	iminodiacetate (IDA)	Metabolites	Depression	NS	NS	NS	0.883055	0.775085	NA
EBP_met_100000900	iminodiacetate (IDA)	Metabolites	Stroke	NS	0.676533	NS	0.78085	NS	NA
EBP_met_100000900	iminodiacetate (IDA)	Metabolites	Type2_Diabetes	NS	NS	0.724576	0.726134	0.747758	NA
EBP_met_100000900	iminodiacetate (IDA)	Metabolites	COPD	NS	NS	0.76959	NS	0.786117	0.760167
EBP_met_100000936	3-methyl-2-oxobutyrate	Metabolites	Chronic_kidney_disease	NS	NS	NS	0.677335	NS	NA
EBP_met_100000936	3-methyl-2-oxobutyrate	Metabolites	Congestive_heart_failure	NS	NS	NS	0.802102	NS	NA
EBP_met_100000936	3-methyl-2-oxobutyrate	Metabolites	COPD	NS	NS	NS	0.848493	NS	1.6653
EBP_met_100000936	3-methyl-2-oxobutyrate	Metabolites	Coronary_artery_disease	NS	NS	NS	0.862984	NS	NA
EBP_met_100000936	3-methyl-2-oxobutyrate	Metabolites	CVD_excl_stroke	NS	NS	NS	0.821196	NS	NA
EBP_met_100000961	homoarginine	Metabolites	all-cause_mortality	0.609898	0.545494	NA	NA	NA	NA
EBP_met_100000961	homoarginine	Metabolites	Chronic_kidney_disease	0.724264	NS	0.622455	0.602287	0.658228	NA
EBP_met_100000961	homoarginine	Metabolites	CognitiveDeficit	0.761496	NS	0.560248	NS	NS	NA
EBP_met_100000961	homoarginine	Metabolites	Congestive_heart_failure	NS	NS	NS	0.719352	0.780445	NA
EBP_met_100000961	homoarginine	Metabolites	Coronary_artery_disease	NS	NS	NS	0.829519	NS	NA
EBP_met_100000961	homoarginine	Metabolites	CVD_excl_stroke	NS	NS	NS	0.751369	NS	NA
EBP_met_100000961	homoarginine	Metabolites	Depression	0.777373	NS	NS	NS	NS	NA
EBP_met_100000961	homoarginine	Metabolites	Stroke	NS	NS	0.569362	0.759886	NS	NA
EBP_met_100000961	homoarginine	Metabolites	Type2_Diabetes	NS	NS	NS	0.83797	NS	NA
EBP_met_100000961	homoarginine	Metabolites	COPD	0.772273	NS	0.554284	0.775159	0.7805	0.651066
EBP_met_100000963	homocitrulline	Metabolites	all-cause_mortality	1.47383	1.77446	NA	NA	NA	NA
EBP_met_100000963	homocitrulline	Metabolites	Cancer	NS	NS	NS	NS	1.33199	NA
EBP_met_100000963	homocitrulline	Metabolites	Chronic_kidney_disease	2.02239	NS	NS	3.90543	2.12841	NA
EBP_met_100000963	homocitrulline	Metabolites	CognitiveDeficit	1.35798	1.60043	NS	1.34965	1.25237	NA
EBP_met_100000963	homocitrulline	Metabolites	Congestive_heart_failure	1.47932	1.44773	NS	1.79225	1.64704	NA
EBP_met_100000963	homocitrulline	Metabolites	Coronary_artery_disease	NS	1.53238	NS	1.50975	1.45314	NA
EBP_met_100000963	homocitrulline	Metabolites	CVD_excl_stroke	NS	1.42921	NS	1.48282	1.6728	NA
EBP_met_100000963	homocitrulline	Metabolites	Stroke	NS	NS	NS	1.43568	NS	NA
EBP_met_100000963	homocitrulline	Metabolites	Type2_Diabetes	NS	NS	NS	1.61616	1.24936	NA
EBP_met_100000963	homocitrulline	Metabolites	COPD	NS	1.43081	1.22811	1.25524	1.38025	1.34517
EBP_met_100000998	citramalate	Metabolites	all-cause_mortality	NS	1.63296	NA	NA	NA	NA
EBP_met_100000998	citramalate	Metabolites	Chronic_kidney_disease	1.25579	NS	NS	1.27884	1.29379	NA
EBP_met_100000998	citramalate	Metabolites	Congestive_heart_failure	NS	NS	NS	1.20027	NS	NA
EBP_met_100000998	citramalate	Metabolites	Coronary_artery_disease	NS	NS	NS	1.15182	NS	NA
EBP_met_100000998	citramalate	Metabolites	CVD_excl_stroke	NS	1.27926	NS	1.20706	NS	NA
EBP_met_100000998	citramalate	Metabolites	Type2_Diabetes	NS	NS	NS	1.1593	NS	NA
EBP_met_100000998	citramalate	Metabolites	COPD	NS	NS	NS	NS	1.20013	1.20276
EBP_met_100001002	EDTA	Metabolites	all-cause_mortality	NS	0.60828	NA	NA	NA	NA
EBP_met_100001002	EDTA	Metabolites	Chronic_kidney_disease	NS	NS	NS	0.784025	0.657987	NA
EBP_met_100001002	EDTA	Metabolites	CognitiveDeficit	NS	0.761648	NS	0.823166	NS	NA
EBP_met_100001002	EDTA	Metabolites	Congestive_heart_failure	NS	NS	NS	0.857867	0.797651	NA
EBP_met_100001002	EDTA	Metabolites	COPD	NS	0.695138	0.747649	NS	NS	0.777349
EBP_met_100001002	EDTA	Metabolites	Coronary_artery_disease	NS	NS	NS	NS	0.801796	NA
EBP_met_100001002	EDTA	Metabolites	CVD_excl_stroke	NS	NS	NS	NS	0.767976	NA
EBP_met_100001002	EDTA	Metabolites	Type2_Diabetes	NS	0.678599	0.805958	NS	0.763783	NA
EBP_met_100001006	N-acetylglycine	Metabolites	Chronic_kidney_disease	NS	NS	NS	1.37326	1.37945	NA
EBP_met_100001006	N-acetylglycine	Metabolites	Congestive_heart_failure	NS	NS	NS	NS	1.18647	NA
EBP_met_100001006	N-acetylglycine	Metabolites	Type2_Diabetes	0.707975	NS	NS	NS	NS	NA
EBP_met_100001006	N-acetylglycine	Metabolites	COPD	NS	NS	NS	NS	1.1683	1.15235
EBP_met_100001007	ribonate	Metabolites	all-cause_mortality	1.46765	1.56895	NA	NA	NA	NA
EBP_met_100001007	ribonate	Metabolites	Cancer	NS	NS	NS	NS	1.249	NA
EBP_met_100001007	ribonate	Metabolites	Chronic_kidney_disease	1.73934	1.33519	1.23835	3.78194	1.75827	NA
EBP_met_100001007	ribonate	Metabolites	Chronic_liver_disease	NS	NS	NS	1.2357	NS	NA
EBP_met_100001007	ribonate	Metabolites	CognitiveDeficit	1.35787	1.35194	NS	1.36557	NS	NA
EBP_met_100001007	ribonate	Metabolites	Congestive_heart_failure	1.40682	1.30713	1.20655	1.68218	1.49736	NA
EBP_met_100001007	ribonate	Metabolites	Coronary_artery_disease	NS	1.26201	NS	1.49402	1.31232	NA
EBP_met_100001007	ribonate	Metabolites	CVD_excl_stroke	NS	NS	NS	1.63693	1.49855	NA
EBP_met_100001007	ribonate	Metabolites	Depression	NS	NS	NS	1.21341	1.21617	NA
EBP_met_100001007	ribonate	Metabolites	Stroke	NS	NS	NS	1.38121	NS	NA
EBP_met_100001007	ribonate	Metabolites	Type2_Diabetes	NS	1.43535	NS	1.71201	NS	NA
EBP_met_100001007	ribonate	Metabolites	COPD	NS	1.31662	1.30461	1.27606	1.4273	1.49696
EBP_met_100001022	threonate	Metabolites	Chronic_kidney_disease	NS	NS	NS	1.21462	NS	NA
EBP_met_100001022	threonate	Metabolites	Congestive_heart_failure	NS	NS	NS	NS	0.852214	NA
EBP_met_100001022	threonate	Metabolites	COPD	NS	NS	NS	0.818797	NS	0.872046
EBP_met_100001022	threonate	Metabolites	CVD_excl_stroke	NS	NS	NS	NS	0.841727	NA
EBP_met_100001022	threonate	Metabolites	Type2_Diabetes	NS	NS	0.852952	NS	0.787092	NA
EBP_met_100001026	galactonate	Metabolites	all-cause_mortality	NS	1.5846	NA	NA	NA	NA
EBP_met_100001026	galactonate	Metabolites	Cancer	NS	NS	NS	NS	1.22112	NA
EBP_met_100001026	galactonate	Metabolites	Chronic_kidney_disease	NS	NS	1.27485	2.04862	1.25503	NA
EBP_met_100001026	galactonate	Metabolites	CognitiveDeficit	NS	1.25757	NS	1.22922	NS	NA
EBP_met_100001026	galactonate	Metabolites	Congestive_heart_failure	NS	NS	NS	1.2208	1.25378	NA
EBP_met_100001026	galactonate	Metabolites	Coronary_artery_disease	NS	NS	NS	1.28167	NS	NA
EBP_met_100001026	galactonate	Metabolites	CVD_excl_stroke	NS	NS	1.12902	1.24261	1.17796	NA
EBP_met_100001026	galactonate	Metabolites	Depression	NS	NS	NS	1.1631	NS	NA
EBP_met_100001026	galactonate	Metabolites	COPD	NS	NS	NS	1.16446	1.20251	1.30232
EBP_met_100001055	isobutyrylcarnitine (C4)	Metabolites	COPD	NS	NS	NS	NS	1.22877	NS
EBP_met_100001055	isobutyrylcarnitine (C4)	Metabolites	Chronic_kidney_disease	1.30617	NS	NS	2.10763	NS	NA
EBP_met_100001055	isobutyrylcarnitine (C4)	Metabolites	CognitiveDeficit	NS	NS	NS	1.30492	1.32506	NA
EBP_met_100001055	isobutyrylcarnitine (C4)	Metabolites	Congestive_heart_failure	NS	NS	NS	1.36431	NS	NA
EBP_met_100001055	isobutyrylcarnitine (C4)	Metabolites	Coronary_artery_disease	NS	NS	NS	1.25253	NS	NA
EBP_met_100001055	isobutyrylcarnitine (C4)	Metabolites	CVD_excl_stroke	NS	NS	NS	1.25588	NS	NA
EBP_met_100001055	isobutyrylcarnitine (C4)	Metabolites	Depression	NS	NS	NS	NS	1.26702	NA
EBP_met_100001055	isobutyrylcarnitine (C4)	Metabolites	Type2_Diabetes	NS	NS	NS	1.30105	NS	NA
EBP_met_100001064	glycolithocholate	Metabolites	Chronic_kidney_disease	NS	NS	NS	0.845643	NS	NA
EBP_met_100001064	glycolithocholate	Metabolites	COPD	0.742678	NS	NS	NS	NS	NS
EBP_met_100001064	glycolithocholate	Metabolites	CVD_excl_stroke	NS	NS	NS	NS	0.850719	NA
EBP_met_100001065	taurolithocholate	Metabolites	Depression	NS	NS	1.92185	NS	NS	NA
EBP_met_100001065	taurolithocholate	Metabolites	Type2_Diabetes	NS	0.481479	NS	NS	NS	NA
EBP_met_100001092	trigonelline (N'-methylnico...	Metabolites	COPD	NS	NS	1.33979	NS	1.23989	1.22023
EBP_met_100001092	trigonelline (N'-methylnico...	Metabolites	Cancer	NS	NS	NS	NS	1.27004	NA
EBP_met_100001092	trigonelline (N'-methylnico...	Metabolites	Chronic_kidney_disease	NS	NS	NS	1.18645	NS	NA
EBP_met_100001092	trigonelline (N'-methylnico...	Metabolites	Chronic_liver_disease	NS	NS	NS	0.815206	NS	NA
EBP_met_100001102	dodecanedioate (C12-DC)	Metabolites	Type2_Diabetes	NS	NS	NS	0.816658	0.767072	NA
EBP_met_100001104	N-acetyltyrosine	Metabolites	all-cause_mortality	1.40275	NS	NA	NA	NA	NA
EBP_met_100001104	N-acetyltyrosine	Metabolites	Chronic_kidney_disease	NS	NS	NS	1.64301	1.31676	NA
EBP_met_100001104	N-acetyltyrosine	Metabolites	Chronic_liver_disease	NS	NS	NS	1.25538	NS	NA
EBP_met_100001104	N-acetyltyrosine	Metabolites	CognitiveDeficit	NS	1.2799	NS	NS	1.24315	NA
EBP_met_100001104	N-acetyltyrosine	Metabolites	Congestive_heart_failure	NS	NS	NS	1.33052	1.44268	NA
EBP_met_100001104	N-acetyltyrosine	Metabolites	Coronary_artery_disease	NS	NS	1.23244	1.28038	1.20147	NA
EBP_met_100001104	N-acetyltyrosine	Metabolites	CVD_excl_stroke	NS	NS	1.17015	1.25111	1.24411	NA
EBP_met_100001104	N-acetyltyrosine	Metabolites	Depression	NS	NS	NS	1.19009	1.32475	NA
EBP_met_100001104	N-acetyltyrosine	Metabolites	Type2_Diabetes	1.37637	NS	1.22355	1.19333	1.19833	NA
EBP_met_100001104	N-acetyltyrosine	Metabolites	COPD	NS	NS	1.20536	1.23924	1.2048	1.11601
EBP_met_100001106	1,3-dimethylurate	Metabolites	Chronic_kidney_disease	NS	NS	NS	NS	0.710282	NA
EBP_met_100001106	1,3-dimethylurate	Metabolites	Congestive_heart_failure	NS	NS	NS	NS	0.816497	NA
EBP_met_100001106	1,3-dimethylurate	Metabolites	COPD	NS	NS	1.29719	NS	NS	NS
EBP_met_100001106	1,3-dimethylurate	Metabolites	Type2_Diabetes	NS	NS	1.19123	NS	0.82229	NA
EBP_met_100001145	3-hydroxysebacate	Metabolites	all-cause_mortality	1.33324	NS	NA	NA	NA	NA
EBP_met_100001145	3-hydroxysebacate	Metabolites	Chronic_kidney_disease	1.53263	NS	NS	1.52553	NS	NA
EBP_met_100001145	3-hydroxysebacate	Metabolites	Congestive_heart_failure	NS	NS	NS	1.25925	NS	NA
EBP_met_100001145	3-hydroxysebacate	Metabolites	Coronary_artery_disease	1.2602	NS	NS	NS	NS	NA
EBP_met_100001145	3-hydroxysebacate	Metabolites	CVD_excl_stroke	NS	NS	NS	1.18024	NS	NA
EBP_met_100001145	3-hydroxysebacate	Metabolites	Type2_Diabetes	NS	NS	NS	1.46333	NS	NA
EBP_met_100001145	3-hydroxysebacate	Metabolites	COPD	NS	NS	NS	1.15716	1.21114	1.15624
EBP_met_100001148	5-hydroxyhexanoate	Metabolites	Chronic_kidney_disease	NS	NS	NS	1.26371	NS	NA
EBP_met_100001148	5-hydroxyhexanoate	Metabolites	Chronic_liver_disease	NS	NS	NS	1.22272	NS	NA
EBP_met_100001148	5-hydroxyhexanoate	Metabolites	CognitiveDeficit	1.22274	NS	NS	NS	NS	NA
EBP_met_100001148	5-hydroxyhexanoate	Metabolites	Congestive_heart_failure	NS	NS	NS	1.21313	NS	NA
EBP_met_100001148	5-hydroxyhexanoate	Metabolites	COPD	NS	NS	NS	NS	NS	1.11838
EBP_met_100001148	5-hydroxyhexanoate	Metabolites	Coronary_artery_disease	NS	NS	NS	1.23277	NS	NA
EBP_met_100001148	5-hydroxyhexanoate	Metabolites	CVD_excl_stroke	NS	NS	NS	1.20479	NS	NA
EBP_met_100001155	2-methylbutyrylglycine	Metabolites	Chronic_kidney_disease	NS	NS	NS	1.42866	NS	NA
EBP_met_100001155	2-methylbutyrylglycine	Metabolites	COPD	NS	NS	NS	NS	NS	1.10715
EBP_met_100001155	2-methylbutyrylglycine	Metabolites	Type2_Diabetes	NS	NS	NS	1.16262	NS	NA
EBP_met_100001167	pro-hydroxy-pro	Metabolites	all-cause_mortality	1.37214	NS	NA	NA	NA	NA
EBP_met_100001167	pro-hydroxy-pro	Metabolites	Cancer	NS	1.72438	NS	NS	NS	NA
EBP_met_100001167	pro-hydroxy-pro	Metabolites	Chronic_kidney_disease	1.33669	NS	NS	2.4225	1.62815	NA
EBP_met_100001167	pro-hydroxy-pro	Metabolites	CognitiveDeficit	1.23902	NS	NS	1.32074	NS	NA
EBP_met_100001167	pro-hydroxy-pro	Metabolites	Congestive_heart_failure	NS	NS	NS	1.53459	1.63308	NA
EBP_met_100001167	pro-hydroxy-pro	Metabolites	COPD	NS	NS	NS	1.14661	NS	NS
EBP_met_100001167	pro-hydroxy-pro	Metabolites	Coronary_artery_disease	NS	NS	1.32361	1.38055	1.65308	NA
EBP_met_100001167	pro-hydroxy-pro	Metabolites	CVD_excl_stroke	NS	NS	NS	1.47747	1.55015	NA
EBP_met_100001167	pro-hydroxy-pro	Metabolites	Depression	NS	NS	NS	1.30143	NS	NA
EBP_met_100001167	pro-hydroxy-pro	Metabolites	Type2_Diabetes	NS	1.82063	NS	1.26288	1.88439	NA
EBP_met_100001178	3-carboxy-4-methyl-5-propyl...	Metabolites	COPD	NS	NS	NS	0.7877	0.765239	0.879135
EBP_met_100001178	3-carboxy-4-methyl-5-propyl...	Metabolites	Cancer	NS	NS	0.870526	NS	NS	NA
EBP_met_100001178	3-carboxy-4-methyl-5-propyl...	Metabolites	Chronic_liver_disease	NS	NS	NS	0.745006	NS	NA
EBP_met_100001178	3-carboxy-4-methyl-5-propyl...	Metabolites	CognitiveDeficit	NS	NS	NS	0.763511	NS	NA
EBP_met_100001178	3-carboxy-4-methyl-5-propyl...	Metabolites	CVD_excl_stroke	NS	NS	0.847946	0.833074	NS	NA
EBP_met_100001178	3-carboxy-4-methyl-5-propyl...	Metabolites	Depression	NS	NS	NS	0.804318	NS	NA
EBP_met_100001178	3-carboxy-4-methyl-5-propyl...	Metabolites	Type2_Diabetes	NS	NS	NS	0.839145	NS	NA
EBP_met_100001181	docosapentaenoate (n3 DPA, ...	Metabolites	all-cause_mortality	NS	1.31187	NA	NA	NA	NA
EBP_met_100001181	docosapentaenoate (n3 DPA, ...	Metabolites	Cancer	NS	NS	NS	0.835196	NS	NA
EBP_met_100001181	docosapentaenoate (n3 DPA, ...	Metabolites	Chronic_kidney_disease	NS	NS	NS	0.802128	NS	NA
EBP_met_100001181	docosapentaenoate (n3 DPA, ...	Metabolites	CognitiveDeficit	NS	NS	NS	0.815589	NS	NA
EBP_met_100001181	docosapentaenoate (n3 DPA, ...	Metabolites	COPD	NS	NS	NS	NS	NS	1.10387
EBP_met_100001181	docosapentaenoate (n3 DPA, ...	Metabolites	CVD_excl_stroke	NS	NS	NS	0.876584	NS	NA
EBP_met_100001181	docosapentaenoate (n3 DPA, ...	Metabolites	Depression	0.777539	NS	NS	0.880555	NS	NA
EBP_met_100001181	docosapentaenoate (n3 DPA, ...	Metabolites	Stroke	NS	NS	NS	0.789795	NS	NA
EBP_met_100001181	docosapentaenoate (n3 DPA, ...	Metabolites	Type2_Diabetes	NS	NS	NS	NS	0.845067	NA
EBP_met_100001182	docosadienoate (22:2n6)	Metabolites	all-cause_mortality	NS	1.31776	NA	NA	NA	NA
EBP_met_100001182	docosadienoate (22:2n6)	Metabolites	Cancer	NS	NS	NS	0.85601	NS	NA
EBP_met_100001182	docosadienoate (22:2n6)	Metabolites	Chronic_kidney_disease	NS	NS	NS	NS	1.24215	NA
EBP_met_100001182	docosadienoate (22:2n6)	Metabolites	Chronic_liver_disease	NS	NS	NS	1.23311	NS	NA
EBP_met_100001182	docosadienoate (22:2n6)	Metabolites	Congestive_heart_failure	NS	NS	NS	NS	1.34739	NA
EBP_met_100001182	docosadienoate (22:2n6)	Metabolites	COPD	NS	NS	NS	NS	NS	1.35357
EBP_met_100001182	docosadienoate (22:2n6)	Metabolites	CVD_excl_stroke	NS	NS	NS	NS	1.21621	NA
EBP_met_100001208	1-methyl-4-imidazoleacetate	Metabolites	all-cause_mortality	1.57081	1.5492	NA	NA	NA	NA
EBP_met_100001208	1-methyl-4-imidazoleacetate	Metabolites	Cancer	NS	NS	NS	NS	1.25542	NA
EBP_met_100001208	1-methyl-4-imidazoleacetate	Metabolites	Chronic_kidney_disease	1.68277	NS	1.28343	3.63104	1.44223	NA
EBP_met_100001208	1-methyl-4-imidazoleacetate	Metabolites	Chronic_liver_disease	NS	NS	1.50734	NS	NS	NA
EBP_met_100001208	1-methyl-4-imidazoleacetate	Metabolites	CognitiveDeficit	1.26922	1.34154	NS	1.39334	NS	NA
EBP_met_100001208	1-methyl-4-imidazoleacetate	Metabolites	Congestive_heart_failure	1.65815	NS	NS	1.58159	1.42846	NA
EBP_met_100001208	1-methyl-4-imidazoleacetate	Metabolites	Coronary_artery_disease	NS	NS	NS	1.48118	1.4373	NA
EBP_met_100001208	1-methyl-4-imidazoleacetate	Metabolites	CVD_excl_stroke	NS	NS	1.16766	1.40653	1.4174	NA
EBP_met_100001208	1-methyl-4-imidazoleacetate	Metabolites	Depression	NS	NS	NS	1.19267	1.28328	NA
EBP_met_100001208	1-methyl-4-imidazoleacetate	Metabolites	Stroke	NS	NS	NS	1.29702	NS	NA
EBP_met_100001208	1-methyl-4-imidazoleacetate	Metabolites	Type2_Diabetes	NS	NS	NS	1.51407	NS	NA
EBP_met_100001208	1-methyl-4-imidazoleacetate	Metabolites	COPD	NS	NS	1.40978	1.28517	1.32852	1.27566
EBP_met_100001251	decanoylcarnitine (C10)	Metabolites	COPD	NS	NS	NS	NS	1.23515	NS
EBP_met_100001251	decanoylcarnitine (C10)	Metabolites	CognitiveDeficit	NS	NS	NS	0.84196	NS	NA
EBP_met_100001251	decanoylcarnitine (C10)	Metabolites	Stroke	NS	NS	NS	0.694887	NS	NA
EBP_met_100001253	N-acetylglutamine	Metabolites	Chronic_kidney_disease	1.33138	NS	NS	1.93969	NS	NA
EBP_met_100001253	N-acetylglutamine	Metabolites	CognitiveDeficit	1.23941	NS	NS	NS	NS	NA
EBP_met_100001253	N-acetylglutamine	Metabolites	Congestive_heart_failure	NS	NS	NS	1.19698	NS	NA
EBP_met_100001253	N-acetylglutamine	Metabolites	Coronary_artery_disease	NS	NS	NS	1.19157	NS	NA
EBP_met_100001253	N-acetylglutamine	Metabolites	CVD_excl_stroke	NS	NS	NS	1.21312	NS	NA
EBP_met_100001253	N-acetylglutamine	Metabolites	Depression	NS	NS	NS	1.13539	NS	NA
EBP_met_100001253	N-acetylglutamine	Metabolites	Stroke	1.5339	NS	NS	NS	NS	NA
EBP_met_100001257	N-acetylasparagine	Metabolites	COPD	NS	NS	NS	0.838527	NS	0.880399
EBP_met_100001257	N-acetylasparagine	Metabolites	Type2_Diabetes	NS	NS	NS	0.843364	0.79429	NA
EBP_met_100001263	1-palmitoyl-GPC (16:0)	Metabolites	all-cause_mortality	0.7853	0.770037	NA	NA	NA	NA
EBP_met_100001263	1-palmitoyl-GPC (16:0)	Metabolites	Chronic_kidney_disease	NS	NS	0.774116	NS	0.745007	NA
EBP_met_100001263	1-palmitoyl-GPC (16:0)	Metabolites	Chronic_liver_disease	NS	NS	0.665393	0.834522	NS	NA
EBP_met_100001263	1-palmitoyl-GPC (16:0)	Metabolites	CognitiveDeficit	NS	0.797159	NS	NS	NS	NA
EBP_met_100001263	1-palmitoyl-GPC (16:0)	Metabolites	Congestive_heart_failure	NS	0.732666	0.807839	0.735236	0.693758	NA
EBP_met_100001263	1-palmitoyl-GPC (16:0)	Metabolites	Coronary_artery_disease	NS	0.806075	NS	NS	0.812642	NA
EBP_met_100001263	1-palmitoyl-GPC (16:0)	Metabolites	CVD_excl_stroke	NS	NS	0.88914	0.836788	0.727173	NA
EBP_met_100001263	1-palmitoyl-GPC (16:0)	Metabolites	Type2_Diabetes	0.708935	0.582454	NS	0.692084	0.719957	NA
EBP_met_100001263	1-palmitoyl-GPC (16:0)	Metabolites	COPD	NS	NS	0.840466	0.854318	0.773923	0.672084
EBP_met_100001266	N-acetylarginine	Metabolites	COPD	NS	NS	NS	1.14184	1.22829	NS
EBP_met_100001266	N-acetylarginine	Metabolites	Chronic_kidney_disease	NS	NS	NS	1.60496	NS	NA
EBP_met_100001266	N-acetylarginine	Metabolites	Congestive_heart_failure	NS	NS	NS	1.34947	1.25975	NA
EBP_met_100001266	N-acetylarginine	Metabolites	Coronary_artery_disease	NS	NS	1.16903	1.2785	NS	NA
EBP_met_100001266	N-acetylarginine	Metabolites	CVD_excl_stroke	NS	NS	NS	1.31539	NS	NA
EBP_met_100001266	N-acetylarginine	Metabolites	Depression	NS	NS	NS	1.13629	1.26501	NA
EBP_met_100001266	N-acetylarginine	Metabolites	Type2_Diabetes	NS	NS	NS	1.16119	1.1858	NA
EBP_met_100001267	piperine	Metabolites	CognitiveDeficit	NS	NS	NS	0.824845	NS	NA
EBP_met_100001267	piperine	Metabolites	COPD	NS	NS	NS	0.845399	NS	NS
EBP_met_100001267	piperine	Metabolites	Depression	NS	NS	NS	0.859206	NS	NA
EBP_met_100001269	campesterol	Metabolites	COPD	NS	NS	NS	NS	1.20346	NS
EBP_met_100001269	campesterol	Metabolites	Chronic_kidney_disease	NS	NS	NS	1.19448	1.31138	NA
EBP_met_100001269	campesterol	Metabolites	Congestive_heart_failure	NS	NS	NS	NS	1.19069	NA
EBP_met_100001269	campesterol	Metabolites	Type2_Diabetes	NS	NS	NS	NS	1.17607	NA
EBP_met_100001270	myristoylcarnitine (C14)	Metabolites	all-cause_mortality	NS	1.4	NA	NA	NA	NA
EBP_met_100001270	myristoylcarnitine (C14)	Metabolites	Chronic_liver_disease	NS	NS	NS	1.20522	NS	NA
EBP_met_100001270	myristoylcarnitine (C14)	Metabolites	COPD	NS	NS	NS	NS	NS	1.18284
EBP_met_100001272	1-oleoyl-GPC (18:1)	Metabolites	Coronary_artery_disease	NS	NS	0.891447	NS	NS	NA
EBP_met_100001272	1-oleoyl-GPC (18:1)	Metabolites	CVD_excl_stroke	NS	NS	0.889992	NS	NS	NA
EBP_met_100001272	1-oleoyl-GPC (18:1)	Metabolites	Type2_Diabetes	NS	NS	NS	0.741508	NS	NA
EBP_met_100001293	N-acetylhistidine	Metabolites	Chronic_kidney_disease	NS	NS	NS	1.64547	1.34263	NA
EBP_met_100001293	N-acetylhistidine	Metabolites	Coronary_artery_disease	NS	NS	NS	1.1481	1.20281	NA
EBP_met_100001293	N-acetylhistidine	Metabolites	CVD_excl_stroke	NS	NS	NS	1.22647	1.19813	NA
EBP_met_100001293	N-acetylhistidine	Metabolites	COPD	NS	NS	NS	NS	1.2017	1.18388
EBP_met_100001294	gamma-glutamylglycine	Metabolites	Chronic_kidney_disease	NS	NS	NS	1.48837	NS	NA
EBP_met_100001294	gamma-glutamylglycine	Metabolites	Congestive_heart_failure	NS	NS	NS	1.168	NS	NA
EBP_met_100001294	gamma-glutamylglycine	Metabolites	COPD	NS	NS	NS	1.20325	NS	NS
EBP_met_100001294	gamma-glutamylglycine	Metabolites	CVD_excl_stroke	NS	NS	NS	1.14955	NS	NA
EBP_met_100001294	gamma-glutamylglycine	Metabolites	Type2_Diabetes	NS	NS	NS	0.845307	NS	NA
EBP_met_100001300	alpha-hydroxyisovalerate	Metabolites	all-cause_mortality	1.23269	NS	NA	NA	NA	NA
EBP_met_100001300	alpha-hydroxyisovalerate	Metabolites	Chronic_kidney_disease	NS	NS	NS	NS	1.24324	NA
EBP_met_100001300	alpha-hydroxyisovalerate	Metabolites	Chronic_liver_disease	NS	NS	NS	1.23727	1.30382	NA
EBP_met_100001300	alpha-hydroxyisovalerate	Metabolites	Congestive_heart_failure	1.27326	NS	NS	NS	1.30242	NA
EBP_met_100001300	alpha-hydroxyisovalerate	Metabolites	COPD	NS	1.59482	NS	NS	NS	1.18528
EBP_met_100001300	alpha-hydroxyisovalerate	Metabolites	Coronary_artery_disease	NS	1.28642	NS	NS	NS	NA
EBP_met_100001300	alpha-hydroxyisovalerate	Metabolites	Type2_Diabetes	NS	1.40699	NS	1.14787	NS	NA
EBP_met_100001313	gamma-glutamylmethionine	Metabolites	Chronic_kidney_disease	0.777539	NS	NS	NS	0.75208	NA
EBP_met_100001313	gamma-glutamylmethionine	Metabolites	CognitiveDeficit	NS	NS	NS	0.839451	NS	NA
EBP_met_100001313	gamma-glutamylmethionine	Metabolites	Congestive_heart_failure	NS	NS	NS	0.85103	NS	NA
EBP_met_100001313	gamma-glutamylmethionine	Metabolites	COPD	NS	NS	NS	NS	NS	0.846023
EBP_met_100001313	gamma-glutamylmethionine	Metabolites	CVD_excl_stroke	NS	NS	NS	0.871363	0.839443	NA
EBP_met_100001313	gamma-glutamylmethionine	Metabolites	Type2_Diabetes	NS	NS	NS	0.78031	NS	NA
EBP_met_100001315	p-cresol sulfate	Metabolites	Chronic_kidney_disease	NS	NS	NS	1.46191	NS	NA
EBP_met_100001315	p-cresol sulfate	Metabolites	CognitiveDeficit	NS	NS	NS	1.21831	NS	NA
EBP_met_100001315	p-cresol sulfate	Metabolites	Congestive_heart_failure	NS	NS	NS	1.2005	NS	NA
EBP_met_100001315	p-cresol sulfate	Metabolites	Coronary_artery_disease	NS	NS	NS	1.22539	NS	NA
EBP_met_100001315	p-cresol sulfate	Metabolites	CVD_excl_stroke	NS	NS	NS	1.15705	NS	NA
EBP_met_100001315	p-cresol sulfate	Metabolites	Depression	NS	NS	NS	1.14359	NS	NA
EBP_met_100001315	p-cresol sulfate	Metabolites	Type2_Diabetes	NS	NS	NS	1.2212	NS	NA
EBP_met_100001320	erythronate*	Metabolites	all-cause_mortality	1.54795	1.58602	NA	NA	NA	NA
EBP_met_100001320	erythronate*	Metabolites	Cancer	NS	NS	NS	1.18228	1.30475	NA
EBP_met_100001320	erythronate*	Metabolites	Chronic_kidney_disease	2.42445	1.32979	1.18841	4.30261	1.98884	NA
EBP_met_100001320	erythronate*	Metabolites	Chronic_liver_disease	NS	NS	NS	1.29911	NS	NA
EBP_met_100001320	erythronate*	Metabolites	CognitiveDeficit	1.44846	1.37161	NS	1.45844	1.22459	NA
EBP_met_100001320	erythronate*	Metabolites	Congestive_heart_failure	1.47975	1.41514	NS	1.85541	1.64235	NA
EBP_met_100001320	erythronate*	Metabolites	Coronary_artery_disease	NS	1.43954	NS	1.61181	1.49882	NA
EBP_met_100001320	erythronate*	Metabolites	CVD_excl_stroke	NS	1.31717	NS	1.78568	1.56265	NA
EBP_met_100001320	erythronate*	Metabolites	Depression	NS	NS	NS	1.16809	1.24799	NA
EBP_met_100001320	erythronate*	Metabolites	Stroke	NS	1.33437	NS	1.38746	NS	NA
EBP_met_100001320	erythronate*	Metabolites	Type2_Diabetes	1.41941	NS	NS	1.65366	NS	NA
EBP_met_100001320	erythronate*	Metabolites	COPD	NS	1.44194	1.2712	1.32246	1.52291	1.39283
EBP_met_100001327	HWESASXX*	Metabolites	COPD	NS	NS	NS	1.17931	1.25759	NS
EBP_met_100001327	HWESASXX*	Metabolites	Chronic_kidney_disease	NS	NS	NS	NS	1.25336	NA
EBP_met_100001327	HWESASXX*	Metabolites	Congestive_heart_failure	NS	NS	NS	NS	1.23461	NA
EBP_met_100001327	HWESASXX*	Metabolites	CVD_excl_stroke	NS	NS	NS	NS	1.20241	NA
EBP_met_100001327	HWESASXX*	Metabolites	Type2_Diabetes	1.35674	NS	NS	NS	1.19767	NA
EBP_met_100001332	salicyluric glucuronide*	Metabolites	Chronic_kidney_disease	1.29758	1.45861	NS	1.5564	NS	NA
EBP_met_100001332	salicyluric glucuronide*	Metabolites	Congestive_heart_failure	NS	NS	NS	1.34283	NS	NA
EBP_met_100001332	salicyluric glucuronide*	Metabolites	COPD	NS	NS	NS	NS	NS	NS
EBP_met_100001332	salicyluric glucuronide*	Metabolites	Coronary_artery_disease	NS	NS	NS	1.62738	NS	NA
EBP_met_100001332	salicyluric glucuronide*	Metabolites	CVD_excl_stroke	NS	NS	NS	1.48971	NS	NA
EBP_met_100001332	salicyluric glucuronide*	Metabolites	Stroke	NS	NS	NS	1.48739	NS	NA
EBP_met_100001332	salicyluric glucuronide*	Metabolites	Type2_Diabetes	NS	NS	NS	1.30171	NS	NA
EBP_met_100001337	linolenate [alpha or gamma,...	Metabolites	Cancer	NS	NS	NS	0.84382	NS	NA
EBP_met_100001337	linolenate [alpha or gamma,...	Metabolites	Chronic_kidney_disease	NS	NS	NS	0.774909	NS	NA
EBP_met_100001337	linolenate [alpha or gamma,...	Metabolites	Chronic_liver_disease	NS	NS	NS	NS	0.802425	NA
EBP_met_100001337	linolenate [alpha or gamma,...	Metabolites	CognitiveDeficit	NS	NS	NS	0.82376	0.758868	NA
EBP_met_100001337	linolenate [alpha or gamma,...	Metabolites	Coronary_artery_disease	NS	NS	NS	0.843031	NS	NA
EBP_met_100001337	linolenate [alpha or gamma,...	Metabolites	CVD_excl_stroke	NS	NS	NS	0.859552	NS	NA
EBP_met_100001337	linolenate [alpha or gamma,...	Metabolites	Depression	0.757314	NS	NS	0.825398	0.828488	NA
EBP_met_100001337	linolenate [alpha or gamma,...	Metabolites	Type2_Diabetes	NS	NS	NS	NS	0.767584	NA
EBP_met_100001383	1-myristoyl-GPC (14:0)	Metabolites	all-cause_mortality	0.752853	NS	NA	NA	NA	NA
EBP_met_100001383	1-myristoyl-GPC (14:0)	Metabolites	Chronic_kidney_disease	NS	NS	NS	NS	0.818906	NA
EBP_met_100001383	1-myristoyl-GPC (14:0)	Metabolites	CognitiveDeficit	0.820687	NS	NS	NS	NS	NA
EBP_met_100001383	1-myristoyl-GPC (14:0)	Metabolites	Congestive_heart_failure	NS	NS	NS	0.761322	0.829378	NA
EBP_met_100001383	1-myristoyl-GPC (14:0)	Metabolites	COPD	NS	NS	NS	0.871787	NS	0.772202
EBP_met_100001383	1-myristoyl-GPC (14:0)	Metabolites	Coronary_artery_disease	NS	0.805762	NS	NS	NS	NA
EBP_met_100001383	1-myristoyl-GPC (14:0)	Metabolites	CVD_excl_stroke	NS	0.814929	NS	0.867572	0.835883	NA
EBP_met_100001383	1-myristoyl-GPC (14:0)	Metabolites	Type2_Diabetes	NS	0.663582	NS	0.720696	0.781062	NA
EBP_met_100001384	1-arachidoyl-GPC (20:0)	Metabolites	all-cause_mortality	0.802126	0.649728	NA	NA	NA	NA
EBP_met_100001384	1-arachidoyl-GPC (20:0)	Metabolites	Chronic_kidney_disease	0.794653	NS	NS	0.825892	0.725519	NA
EBP_met_100001384	1-arachidoyl-GPC (20:0)	Metabolites	Chronic_liver_disease	0.707062	NS	NS	0.692489	0.784223	NA
EBP_met_100001384	1-arachidoyl-GPC (20:0)	Metabolites	CognitiveDeficit	NS	0.705097	NS	NS	NS	NA
EBP_met_100001384	1-arachidoyl-GPC (20:0)	Metabolites	Congestive_heart_failure	NS	0.639295	0.818527	0.726691	0.678262	NA
EBP_met_100001384	1-arachidoyl-GPC (20:0)	Metabolites	Coronary_artery_disease	NS	0.742763	NS	0.821918	0.752268	NA
EBP_met_100001384	1-arachidoyl-GPC (20:0)	Metabolites	CVD_excl_stroke	NS	0.710507	0.879562	0.78417	0.691614	NA
EBP_met_100001384	1-arachidoyl-GPC (20:0)	Metabolites	Depression	NS	NS	NS	NS	0.82275	NA
EBP_met_100001384	1-arachidoyl-GPC (20:0)	Metabolites	Type2_Diabetes	0.581886	0.502642	0.793752	0.618214	0.636354	NA
EBP_met_100001384	1-arachidoyl-GPC (20:0)	Metabolites	COPD	NS	0.729704	0.785813	0.85333	0.767983	0.667765
EBP_met_100001386	heme	Metabolites	COPD	NS	NS	NS	NS	NS	NS
EBP_met_100001386	heme	Metabolites	Type2_Diabetes	NS	1.49255	NS	NS	NS	NA
EBP_met_100001392	laurylcarnitine (C12)	Metabolites	Depression	NS	NS	0.71095	NS	NS	NA
EBP_met_100001392	laurylcarnitine (C12)	Metabolites	Stroke	NS	NS	NS	0.742154	NS	NA
EBP_met_100001393	isovalerylcarnitine (C5)	Metabolites	Type2_Diabetes	NS	NS	NS	1.16339	NS	NA
EBP_met_100001395	1-linoleoyl-GPC (18:2)	Metabolites	all-cause_mortality	NS	0.755361	NA	NA	NA	NA
EBP_met_100001395	1-linoleoyl-GPC (18:2)	Metabolites	Chronic_kidney_disease	NS	NS	NS	0.816884	0.806883	NA
EBP_met_100001395	1-linoleoyl-GPC (18:2)	Metabolites	Chronic_liver_disease	0.73752	NS	NS	0.691696	NS	NA
EBP_met_100001395	1-linoleoyl-GPC (18:2)	Metabolites	CognitiveDeficit	NS	0.761482	NS	NS	NS	NA
EBP_met_100001395	1-linoleoyl-GPC (18:2)	Metabolites	Congestive_heart_failure	NS	NS	NS	0.775158	0.696727	NA
EBP_met_100001395	1-linoleoyl-GPC (18:2)	Metabolites	Coronary_artery_disease	NS	NS	NS	0.860177	0.752197	NA
EBP_met_100001395	1-linoleoyl-GPC (18:2)	Metabolites	CVD_excl_stroke	NS	NS	0.868597	0.83614	0.710796	NA
EBP_met_100001395	1-linoleoyl-GPC (18:2)	Metabolites	Depression	NS	NS	NS	0.879105	0.841529	NA
EBP_met_100001395	1-linoleoyl-GPC (18:2)	Metabolites	Type2_Diabetes	0.618731	0.665466	NS	0.636924	0.74321	NA
EBP_met_100001395	1-linoleoyl-GPC (18:2)	Metabolites	COPD	NS	NS	0.764696	NS	0.842325	0.762074
EBP_met_100001396	7-methylxanthine	Metabolites	COPD	NS	NS	NS	NS	NS	1.18836
EBP_met_100001396	7-methylxanthine	Metabolites	CVD_excl_stroke	NS	NS	NS	1.16367	NS	NA
EBP_met_100001396	7-methylxanthine	Metabolites	Type2_Diabetes	NS	NS	NS	NS	0.751419	NA
EBP_met_100001397	1,3,7-trimethylurate	Metabolites	CognitiveDeficit	NS	0.831007	NS	NS	NS	NA
EBP_met_100001397	1,3,7-trimethylurate	Metabolites	Coronary_artery_disease	NS	NS	NS	NS	0.849977	NA
EBP_met_100001397	1,3,7-trimethylurate	Metabolites	CVD_excl_stroke	NS	NS	NS	NS	0.773839	NA
EBP_met_100001397	1,3,7-trimethylurate	Metabolites	Type2_Diabetes	NS	NS	NS	NS	0.760528	NA
EBP_met_100001399	1,7-dimethylurate	Metabolites	Congestive_heart_failure	NS	NS	NS	NS	0.814637	NA
EBP_met_100001399	1,7-dimethylurate	Metabolites	CVD_excl_stroke	NS	NS	NS	NS	0.773791	NA
EBP_met_100001399	1,7-dimethylurate	Metabolites	Type2_Diabetes	NS	NS	NS	NS	0.754277	NA
EBP_met_100001400	1-methylurate	Metabolites	Chronic_kidney_disease	1.28458	NS	NS	1.41058	NS	NA
EBP_met_100001400	1-methylurate	Metabolites	COPD	NS	NS	NS	1.2415	NS	NS
EBP_met_100001400	1-methylurate	Metabolites	CVD_excl_stroke	NS	NS	NS	1.17692	0.708629	NA
EBP_met_100001400	1-methylurate	Metabolites	Depression	NS	NS	NS	1.20276	NS	NA
EBP_met_100001400	1-methylurate	Metabolites	Type2_Diabetes	NS	NS	NS	NS	0.672844	NA
EBP_met_100001402	5-acetylamino-6-formylamino...	Metabolites	Congestive_heart_failure	NS	NS	NS	NS	0.785158	NA
EBP_met_100001402	5-acetylamino-6-formylamino...	Metabolites	CVD_excl_stroke	NS	NS	NS	NS	0.76459	NA
EBP_met_100001402	5-acetylamino-6-formylamino...	Metabolites	Type2_Diabetes	NS	NS	NS	NS	0.792441	NA
EBP_met_100001403	5-acetylamino-6-amino-3-met...	Metabolites	Chronic_kidney_disease	NS	NS	NS	1.21808	NS	NA
EBP_met_100001403	5-acetylamino-6-amino-3-met...	Metabolites	Congestive_heart_failure	NS	NS	NS	NS	0.801196	NA
EBP_met_100001403	5-acetylamino-6-amino-3-met...	Metabolites	Coronary_artery_disease	NS	NS	NS	NS	0.826432	NA
EBP_met_100001403	5-acetylamino-6-amino-3-met...	Metabolites	CVD_excl_stroke	NS	NS	NS	NS	0.820354	NA
EBP_met_100001403	5-acetylamino-6-amino-3-met...	Metabolites	Stroke	NS	0.677965	NS	NS	NS	NA
EBP_met_100001403	5-acetylamino-6-amino-3-met...	Metabolites	Type2_Diabetes	NS	NS	NS	NS	0.691612	NA
EBP_met_100001404	indolebutyrate	Metabolites	all-cause_mortality	1.27577	NS	NA	NA	NA	NA
EBP_met_100001404	indolebutyrate	Metabolites	Chronic_kidney_disease	NS	NS	NS	1.43278	NS	NA
EBP_met_100001404	indolebutyrate	Metabolites	Chronic_liver_disease	NS	NS	NS	1.21413	NS	NA
EBP_met_100001404	indolebutyrate	Metabolites	CognitiveDeficit	NS	NS	NS	1.32414	NS	NA
EBP_met_100001404	indolebutyrate	Metabolites	Congestive_heart_failure	NS	NS	1.25855	NS	NS	NA
EBP_met_100001404	indolebutyrate	Metabolites	COPD	NS	NS	NS	1.22929	NS	NS
EBP_met_100001404	indolebutyrate	Metabolites	CVD_excl_stroke	NS	NS	NS	1.1879	NS	NA
EBP_met_100001404	indolebutyrate	Metabolites	Depression	NS	NS	NS	1.16229	NS	NA
EBP_met_100001404	indolebutyrate	Metabolites	Stroke	NS	NS	NS	1.32783	NS	NA
EBP_met_100001404	indolebutyrate	Metabolites	Type2_Diabetes	NS	0.716033	NS	NS	NS	NA
EBP_met_100001405	1-methylxanthine	Metabolites	Chronic_kidney_disease	NS	NS	NS	NS	0.741295	NA
EBP_met_100001405	1-methylxanthine	Metabolites	COPD	NS	NS	1.30683	NS	NS	1.20551
EBP_met_100001405	1-methylxanthine	Metabolites	Coronary_artery_disease	NS	NS	NS	0.864707	NS	NA
EBP_met_100001405	1-methylxanthine	Metabolites	CVD_excl_stroke	NS	NS	NS	NS	0.850894	NA
EBP_met_100001405	1-methylxanthine	Metabolites	Type2_Diabetes	NS	NS	NS	NS	0.685476	NA
EBP_met_100001412	N2,N2-dimethylguanosine	Metabolites	all-cause_mortality	1.58201	1.7386	NA	NA	NA	NA
EBP_met_100001412	N2,N2-dimethylguanosine	Metabolites	Cancer	NS	1.43789	NS	NS	1.2763	NA
EBP_met_100001412	N2,N2-dimethylguanosine	Metabolites	Chronic_kidney_disease	2.6632	1.3835	1.40537	4.28933	1.91426	NA
EBP_met_100001412	N2,N2-dimethylguanosine	Metabolites	Chronic_liver_disease	NS	NS	NS	1.24561	NS	NA
EBP_met_100001412	N2,N2-dimethylguanosine	Metabolites	CognitiveDeficit	1.38546	1.4339	NS	1.35305	1.22959	NA
EBP_met_100001412	N2,N2-dimethylguanosine	Metabolites	Congestive_heart_failure	1.63856	1.46303	1.21484	1.91513	1.68982	NA
EBP_met_100001412	N2,N2-dimethylguanosine	Metabolites	Coronary_artery_disease	1.28261	1.42447	NS	1.7028	1.45223	NA
EBP_met_100001412	N2,N2-dimethylguanosine	Metabolites	CVD_excl_stroke	1.37844	1.50057	NS	1.94611	1.8187	NA
EBP_met_100001412	N2,N2-dimethylguanosine	Metabolites	Depression	NS	NS	NS	1.21971	1.26235	NA
EBP_met_100001412	N2,N2-dimethylguanosine	Metabolites	Stroke	NS	1.37792	NS	1.45645	NS	NA
EBP_met_100001412	N2,N2-dimethylguanosine	Metabolites	Type2_Diabetes	1.41903	1.45839	1.25013	1.66185	1.32921	NA
EBP_met_100001412	N2,N2-dimethylguanosine	Metabolites	COPD	NS	1.39489	1.40816	1.34276	1.36296	1.41215
EBP_met_100001413	N4-acetylcytidine	Metabolites	all-cause_mortality	1.52274	1.79777	NA	NA	NA	NA
EBP_met_100001413	N4-acetylcytidine	Metabolites	Chronic_kidney_disease	1.76421	NS	1.36701	2.2804	1.65681	NA
EBP_met_100001413	N4-acetylcytidine	Metabolites	Chronic_liver_disease	NS	NS	1.46626	1.23807	NS	NA
EBP_met_100001413	N4-acetylcytidine	Metabolites	CognitiveDeficit	1.28173	1.37349	NS	1.23261	1.29905	NA
EBP_met_100001413	N4-acetylcytidine	Metabolites	Congestive_heart_failure	NS	1.35111	1.21593	1.45942	1.48663	NA
EBP_met_100001413	N4-acetylcytidine	Metabolites	Coronary_artery_disease	NS	1.27206	1.14528	1.23886	1.53896	NA
EBP_met_100001413	N4-acetylcytidine	Metabolites	CVD_excl_stroke	NS	1.30138	1.15309	1.29312	1.67963	NA
EBP_met_100001413	N4-acetylcytidine	Metabolites	Depression	NS	NS	NS	1.1747	1.17871	NA
EBP_met_100001413	N4-acetylcytidine	Metabolites	Stroke	1.41081	NS	1.24732	NS	NS	NA
EBP_met_100001413	N4-acetylcytidine	Metabolites	Type2_Diabetes	1.48951	NS	1.20157	1.4054	NS	NA
EBP_met_100001413	N4-acetylcytidine	Metabolites	COPD	NS	NS	1.49561	1.23549	1.31731	1.36031
EBP_met_100001417	phenylacetylglutamine	Metabolites	all-cause_mortality	1.43248	1.7274	NA	NA	NA	NA
EBP_met_100001417	phenylacetylglutamine	Metabolites	Cancer	NS	NS	NS	NS	1.38434	NA
EBP_met_100001417	phenylacetylglutamine	Metabolites	Chronic_kidney_disease	1.55305	NS	1.28405	2.36133	1.48529	NA
EBP_met_100001417	phenylacetylglutamine	Metabolites	Chronic_liver_disease	NS	NS	NS	1.21625	NS	NA
EBP_met_100001417	phenylacetylglutamine	Metabolites	CognitiveDeficit	1.39644	1.49698	NS	1.58818	NS	NA
EBP_met_100001417	phenylacetylglutamine	Metabolites	Congestive_heart_failure	1.38845	1.48624	NS	1.69123	1.32674	NA
EBP_met_100001417	phenylacetylglutamine	Metabolites	Coronary_artery_disease	NS	NS	NS	1.62795	1.32152	NA
EBP_met_100001417	phenylacetylglutamine	Metabolites	CVD_excl_stroke	NS	NS	NS	1.57502	NS	NA
EBP_met_100001417	phenylacetylglutamine	Metabolites	Depression	1.36299	NS	NS	1.38203	NS	NA
EBP_met_100001417	phenylacetylglutamine	Metabolites	Stroke	NS	NS	NS	1.3344	NS	NA
EBP_met_100001417	phenylacetylglutamine	Metabolites	Type2_Diabetes	NS	NS	NS	1.69566	NS	NA
EBP_met_100001417	phenylacetylglutamine	Metabolites	COPD	NS	NS	1.35144	1.25	1.32842	1.34352
EBP_met_100001423	4-hydroxyhippurate	Metabolites	all-cause_mortality	1.51889	1.55737	NA	NA	NA	NA
EBP_met_100001423	4-hydroxyhippurate	Metabolites	Cancer	NS	NS	NS	1.20441	1.31528	NA
EBP_met_100001423	4-hydroxyhippurate	Metabolites	Chronic_kidney_disease	1.27084	NS	NS	2.21825	1.49835	NA
EBP_met_100001423	4-hydroxyhippurate	Metabolites	CognitiveDeficit	1.28522	1.36143	NS	1.32679	NS	NA
EBP_met_100001423	4-hydroxyhippurate	Metabolites	Congestive_heart_failure	1.47703	NS	NS	1.55639	1.33913	NA
EBP_met_100001423	4-hydroxyhippurate	Metabolites	Coronary_artery_disease	NS	NS	NS	1.47139	1.29206	NA
EBP_met_100001423	4-hydroxyhippurate	Metabolites	CVD_excl_stroke	NS	NS	NS	1.48051	1.34235	NA
EBP_met_100001423	4-hydroxyhippurate	Metabolites	Depression	1.29979	NS	NS	NS	1.27375	NA
EBP_met_100001423	4-hydroxyhippurate	Metabolites	Stroke	NS	1.39862	NS	1.36898	NS	NA
EBP_met_100001423	4-hydroxyhippurate	Metabolites	Type2_Diabetes	NS	NS	NS	1.39962	NS	NA
EBP_met_100001423	4-hydroxyhippurate	Metabolites	COPD	NS	NS	NS	NS	1.21211	1.33786
EBP_met_100001452	isovalerylglycine	Metabolites	Chronic_kidney_disease	NS	NS	NS	1.51008	NS	NA
EBP_met_100001452	isovalerylglycine	Metabolites	CognitiveDeficit	NS	NS	NS	1.23817	NS	NA
EBP_met_100001452	isovalerylglycine	Metabolites	COPD	NS	NS	0.849955	NS	NS	NS
EBP_met_100001452	isovalerylglycine	Metabolites	Depression	NS	0.773768	NS	NS	NS	NA
EBP_met_100001461	1-stearoyl-GPE (18:0)	Metabolites	Chronic_kidney_disease	NS	NS	NS	1.30577	NS	NA
EBP_met_100001461	1-stearoyl-GPE (18:0)	Metabolites	CognitiveDeficit	NS	NS	NS	1.20037	NS	NA
EBP_met_100001461	1-stearoyl-GPE (18:0)	Metabolites	Congestive_heart_failure	NS	NS	NS	NS	0.833698	NA
EBP_met_100001461	1-stearoyl-GPE (18:0)	Metabolites	Type2_Diabetes	0.700678	NS	NS	0.828077	0.846796	NA
EBP_met_100001461	1-stearoyl-GPE (18:0)	Metabolites	COPD	NS	NS	NS	NS	0.845374	0.883477
EBP_met_100001468	N1-methyl-2-pyridone-5-carb...	Metabolites	all-cause_mortality	1.24108	1.79563	NA	NA	NA	NA
EBP_met_100001468	N1-methyl-2-pyridone-5-carb...	Metabolites	Cancer	NS	NS	NS	NS	1.26472	NA
EBP_met_100001468	N1-methyl-2-pyridone-5-carb...	Metabolites	Chronic_kidney_disease	1.37732	NS	1.26192	2.00694	1.6332	NA
EBP_met_100001468	N1-methyl-2-pyridone-5-carb...	Metabolites	Chronic_liver_disease	NS	NS	1.44536	NS	NS	NA
EBP_met_100001468	N1-methyl-2-pyridone-5-carb...	Metabolites	CognitiveDeficit	NS	1.44271	NS	NS	NS	NA
EBP_met_100001468	N1-methyl-2-pyridone-5-carb...	Metabolites	Congestive_heart_failure	NS	NS	NS	1.48464	1.51051	NA
EBP_met_100001468	N1-methyl-2-pyridone-5-carb...	Metabolites	Coronary_artery_disease	NS	NS	NS	1.20707	1.3467	NA
EBP_met_100001468	N1-methyl-2-pyridone-5-carb...	Metabolites	CVD_excl_stroke	NS	NS	NS	1.20246	1.44654	NA
EBP_met_100001468	N1-methyl-2-pyridone-5-carb...	Metabolites	Type2_Diabetes	NS	NS	1.17299	1.23848	NS	NA
EBP_met_100001468	N1-methyl-2-pyridone-5-carb...	Metabolites	COPD	NS	NS	1.2764	NS	1.19034	1.37167
EBP_met_100001472	mead acid (20:3n9)	Metabolites	Cancer	NS	NS	1.12137	NS	NS	NA
EBP_met_100001472	mead acid (20:3n9)	Metabolites	COPD	NS	NS	NS	NS	NS	1.15589
EBP_met_100001472	mead acid (20:3n9)	Metabolites	Coronary_artery_disease	NS	NS	1.1757	1.17004	NS	NA
EBP_met_100001472	mead acid (20:3n9)	Metabolites	CVD_excl_stroke	NS	NS	1.14384	1.15339	NS	NA
EBP_met_100001501	oleoylcarnitine (C18:1)	Metabolites	all-cause_mortality	NS	1.48378	NA	NA	NA	NA
EBP_met_100001501	oleoylcarnitine (C18:1)	Metabolites	Chronic_kidney_disease	NS	NS	NS	NS	1.2672	NA
EBP_met_100001501	oleoylcarnitine (C18:1)	Metabolites	COPD	NS	NS	1.26457	NS	NS	1.15337
EBP_met_100001501	oleoylcarnitine (C18:1)	Metabolites	CVD_excl_stroke	NS	NS	1.12953	NS	1.18858	NA
EBP_met_100001501	oleoylcarnitine (C18:1)	Metabolites	Stroke	NS	NS	NS	0.783502	NS	NA
EBP_met_100001509	2-methylbutyrylcarnitine (C5)	Metabolites	Chronic_liver_disease	NS	NS	NS	NS	4.37785	NA
EBP_met_100001509	2-methylbutyrylcarnitine (C5)	Metabolites	COPD	NS	NS	NS	NS	NS	NS
EBP_met_100001509	2-methylbutyrylcarnitine (C5)	Metabolites	Depression	NS	NS	0.195966	NS	NS	NA
EBP_met_100001511	1-palmitoleoyl-GPC (16:1)*	Metabolites	Chronic_kidney_disease	NS	NS	NS	NS	0.773106	NA
EBP_met_100001511	1-palmitoleoyl-GPC (16:1)*	Metabolites	Congestive_heart_failure	NS	NS	NS	NS	0.784436	NA
EBP_met_100001511	1-palmitoleoyl-GPC (16:1)*	Metabolites	COPD	NS	NS	1.24676	NS	NS	NS
EBP_met_100001511	1-palmitoleoyl-GPC (16:1)*	Metabolites	Coronary_artery_disease	NS	NS	NS	NS	0.832772	NA
EBP_met_100001511	1-palmitoleoyl-GPC (16:1)*	Metabolites	CVD_excl_stroke	NS	NS	NS	NS	0.802995	NA
EBP_met_100001511	1-palmitoleoyl-GPC (16:1)*	Metabolites	Depression	NS	NS	NS	1.1301	NS	NA
EBP_met_100001511	1-palmitoleoyl-GPC (16:1)*	Metabolites	Type2_Diabetes	0.737189	0.650459	NS	0.744578	0.735284	NA
EBP_met_100001541	2-hydroxy-3-methylvalerate	Metabolites	COPD	NS	1.37808	1.73857	NS	1.24268	1.64555
EBP_met_100001541	2-hydroxy-3-methylvalerate	Metabolites	all-cause_mortality	1.40045	1.55085	NA	NA	NA	NA
EBP_met_100001541	2-hydroxy-3-methylvalerate	Metabolites	Chronic_kidney_disease	1.23399	NS	1.41576	1.28606	1.64523	NA
EBP_met_100001541	2-hydroxy-3-methylvalerate	Metabolites	Chronic_liver_disease	NS	NS	2.25303	1.28715	1.25435	NA
EBP_met_100001541	2-hydroxy-3-methylvalerate	Metabolites	CognitiveDeficit	NS	1.33381	NS	1.18336	NS	NA
EBP_met_100001541	2-hydroxy-3-methylvalerate	Metabolites	Congestive_heart_failure	1.32902	1.4072	1.47416	1.1831	1.50368	NA
EBP_met_100001541	2-hydroxy-3-methylvalerate	Metabolites	Coronary_artery_disease	NS	1.47665	1.28926	NS	1.26772	NA
EBP_met_100001541	2-hydroxy-3-methylvalerate	Metabolites	CVD_excl_stroke	1.25247	1.45263	1.27594	NS	1.41274	NA
EBP_met_100001541	2-hydroxy-3-methylvalerate	Metabolites	Depression	NS	NS	NS	1.17601	1.26321	NA
EBP_met_100001541	2-hydroxy-3-methylvalerate	Metabolites	Type2_Diabetes	NS	1.50553	1.43729	1.25584	1.32197	NA
EBP_met_100001550	homostachydrine*	Metabolites	Chronic_kidney_disease	NS	NS	NS	1.68275	NS	NA
EBP_met_100001550	homostachydrine*	Metabolites	Chronic_liver_disease	NS	NS	NS	NS	1.2938	NA
EBP_met_100001550	homostachydrine*	Metabolites	Congestive_heart_failure	NS	NS	NS	1.32867	1.24427	NA
EBP_met_100001550	homostachydrine*	Metabolites	COPD	NS	NS	1.28179	1.17312	NS	1.0901
EBP_met_100001550	homostachydrine*	Metabolites	Coronary_artery_disease	NS	NS	NS	1.35431	1.24205	NA
EBP_met_100001550	homostachydrine*	Metabolites	CVD_excl_stroke	NS	NS	1.16262	1.33949	1.22654	NA
EBP_met_100001550	homostachydrine*	Metabolites	Stroke	NS	1.55014	NS	NS	NS	NA
EBP_met_100001550	homostachydrine*	Metabolites	Type2_Diabetes	NS	NS	NS	1.22352	NS	NA
EBP_met_100001551	1-arachidonoyl-GPC (20:4n6)*	Metabolites	Chronic_liver_disease	NS	NS	NS	0.809938	NS	NA
EBP_met_100001551	1-arachidonoyl-GPC (20:4n6)*	Metabolites	COPD	NS	NS	NS	NS	NS	0.922834
EBP_met_100001551	1-arachidonoyl-GPC (20:4n6)*	Metabolites	Coronary_artery_disease	NS	NS	NS	NS	0.801704	NA
EBP_met_100001551	1-arachidonoyl-GPC (20:4n6)*	Metabolites	Type2_Diabetes	0.739305	NS	NS	NS	NS	NA
EBP_met_100001552	1-dihomo-linolenoyl-GPC (20...	Metabolites	Chronic_kidney_disease	NS	NS	NS	0.821588	0.704423	NA
EBP_met_100001552	1-dihomo-linolenoyl-GPC (20...	Metabolites	CognitiveDeficit	NS	0.809103	NS	NS	NS	NA
EBP_met_100001552	1-dihomo-linolenoyl-GPC (20...	Metabolites	Congestive_heart_failure	NS	NS	NS	0.860873	0.715514	NA
EBP_met_100001552	1-dihomo-linolenoyl-GPC (20...	Metabolites	COPD	NS	NS	NS	NS	NS	0.748742
EBP_met_100001552	1-dihomo-linolenoyl-GPC (20...	Metabolites	CVD_excl_stroke	NS	NS	NS	NS	0.765935	NA
EBP_met_100001552	1-dihomo-linolenoyl-GPC (20...	Metabolites	Type2_Diabetes	NS	0.670802	NS	0.793665	0.739914	NA
EBP_met_100001562	2-palmitoyl-GPC (16:0)*	Metabolites	Chronic_kidney_disease	NS	NS	NS	NS	0.781775	NA
EBP_met_100001562	2-palmitoyl-GPC (16:0)*	Metabolites	Chronic_liver_disease	NS	NS	0.698459	NS	NS	NA
EBP_met_100001562	2-palmitoyl-GPC (16:0)*	Metabolites	CognitiveDeficit	NS	0.803603	NS	NS	NS	NA
EBP_met_100001562	2-palmitoyl-GPC (16:0)*	Metabolites	Congestive_heart_failure	NS	NS	NS	0.774945	0.727085	NA
EBP_met_100001562	2-palmitoyl-GPC (16:0)*	Metabolites	CVD_excl_stroke	NS	NS	NS	NS	0.729236	NA
EBP_met_100001562	2-palmitoyl-GPC (16:0)*	Metabolites	Type2_Diabetes	0.727507	0.599943	NS	0.76969	0.746191	NA
EBP_met_100001562	2-palmitoyl-GPC (16:0)*	Metabolites	COPD	NS	NS	0.848277	NS	0.805792	0.82199
EBP_met_100001563	2-myristoyl-GPC (14:0)*	Metabolites	Chronic_kidney_disease	NS	NS	NS	NS	0.753756	NA
EBP_met_100001563	2-myristoyl-GPC (14:0)*	Metabolites	CognitiveDeficit	NS	0.815201	NS	NS	NS	NA
EBP_met_100001563	2-myristoyl-GPC (14:0)*	Metabolites	Congestive_heart_failure	NS	NS	0.703299	0.796272	0.779363	NA
EBP_met_100001563	2-myristoyl-GPC (14:0)*	Metabolites	Coronary_artery_disease	NS	0.791882	NS	NS	NS	NA
EBP_met_100001563	2-myristoyl-GPC (14:0)*	Metabolites	CVD_excl_stroke	NS	NS	0.828958	NS	0.80931	NA
EBP_met_100001563	2-myristoyl-GPC (14:0)*	Metabolites	Stroke	NS	0.73005	NS	NS	NS	NA
EBP_met_100001563	2-myristoyl-GPC (14:0)*	Metabolites	Type2_Diabetes	NS	0.603078	NS	0.813301	0.702307	NA
EBP_met_100001563	2-myristoyl-GPC (14:0)*	Metabolites	COPD	NS	NS	NS	NS	0.848712	0.568176
EBP_met_100001566	1-docosahexaenoyl-GPC (22:6)*	Metabolites	all-cause_mortality	0.747039	0.749805	NA	NA	NA	NA
EBP_met_100001566	1-docosahexaenoyl-GPC (22:6)*	Metabolites	Chronic_kidney_disease	0.797852	NS	NS	0.779177	0.684347	NA
EBP_met_100001566	1-docosahexaenoyl-GPC (22:6)*	Metabolites	Chronic_liver_disease	NS	NS	NS	0.689465	NS	NA
EBP_met_100001566	1-docosahexaenoyl-GPC (22:6)*	Metabolites	CognitiveDeficit	NS	0.795951	NS	0.825283	NS	NA
EBP_met_100001566	1-docosahexaenoyl-GPC (22:6)*	Metabolites	Congestive_heart_failure	NS	NS	NS	0.792867	0.792348	NA
EBP_met_100001566	1-docosahexaenoyl-GPC (22:6)*	Metabolites	COPD	NS	NS	0.789322	0.832298	NS	0.763913
EBP_met_100001566	1-docosahexaenoyl-GPC (22:6)*	Metabolites	Coronary_artery_disease	0.800303	0.738353	NS	NS	0.7537	NA
EBP_met_100001566	1-docosahexaenoyl-GPC (22:6)*	Metabolites	CVD_excl_stroke	NS	0.768712	NS	0.789643	0.770684	NA
EBP_met_100001566	1-docosahexaenoyl-GPC (22:6)*	Metabolites	Depression	0.772468	NS	NS	0.821049	NS	NA
EBP_met_100001566	1-docosahexaenoyl-GPC (22:6)*	Metabolites	Stroke	NS	NS	NS	0.748934	NS	NA
EBP_met_100001566	1-docosahexaenoyl-GPC (22:6)*	Metabolites	Type2_Diabetes	NS	NS	NS	0.715941	0.675475	NA
EBP_met_100001570	1-linoleoyl-GPE (18:2)*	Metabolites	Congestive_heart_failure	NS	NS	NS	0.827907	0.829993	NA
EBP_met_100001570	1-linoleoyl-GPE (18:2)*	Metabolites	COPD	NS	NS	NS	NS	NS	0.870388
EBP_met_100001570	1-linoleoyl-GPE (18:2)*	Metabolites	CVD_excl_stroke	NS	NS	NS	NS	0.848901	NA
EBP_met_100001570	1-linoleoyl-GPE (18:2)*	Metabolites	Type2_Diabetes	0.715857	0.710388	NS	0.713207	0.729489	NA
EBP_met_100001571	1-arachidonoyl-GPE (20:4n6)*	Metabolites	Congestive_heart_failure	NS	NS	NS	NS	0.769239	NA
EBP_met_100001571	1-arachidonoyl-GPE (20:4n6)*	Metabolites	COPD	NS	NS	NS	NS	NS	1.08372
EBP_met_100001571	1-arachidonoyl-GPE (20:4n6)*	Metabolites	Coronary_artery_disease	NS	NS	NS	1.16883	NS	NA
EBP_met_100001571	1-arachidonoyl-GPE (20:4n6)*	Metabolites	CVD_excl_stroke	NS	NS	NS	1.18717	NS	NA
EBP_met_100001586	gulonate*	Metabolites	all-cause_mortality	1.4598	1.68098	NA	NA	NA	NA
EBP_met_100001586	gulonate*	Metabolites	Cancer	NS	NS	NS	NS	1.28087	NA
EBP_met_100001586	gulonate*	Metabolites	Chronic_kidney_disease	2.31804	1.31049	NS	4.25479	1.61878	NA
EBP_met_100001586	gulonate*	Metabolites	Chronic_liver_disease	NS	NS	NS	1.18747	NS	NA
EBP_met_100001586	gulonate*	Metabolites	CognitiveDeficit	1.43026	1.31818	NS	1.44582	NS	NA
EBP_met_100001586	gulonate*	Metabolites	Congestive_heart_failure	1.45417	NS	NS	1.64946	1.47354	NA
EBP_met_100001586	gulonate*	Metabolites	Coronary_artery_disease	NS	1.26218	1.13606	1.35031	1.39469	NA
EBP_met_100001586	gulonate*	Metabolites	CVD_excl_stroke	NS	1.31463	1.13183	1.4513	1.43192	NA
EBP_met_100001586	gulonate*	Metabolites	Depression	NS	NS	NS	1.21952	1.29944	NA
EBP_met_100001586	gulonate*	Metabolites	Stroke	NS	NS	NS	1.54076	NS	NA
EBP_met_100001586	gulonate*	Metabolites	Type2_Diabetes	NS	NS	NS	1.41998	NS	NA
EBP_met_100001586	gulonate*	Metabolites	COPD	NS	1.41282	NS	1.31179	1.38222	1.31217
EBP_met_100001606	cholesterol sulfate	Metabolites	Congestive_heart_failure	NS	NS	NS	0.781048	NS	NA
EBP_met_100001606	cholesterol sulfate	Metabolites	Coronary_artery_disease	NS	NS	NS	0.861231	NS	NA
EBP_met_100001606	cholesterol sulfate	Metabolites	CVD_excl_stroke	NS	NS	NS	0.82711	NS	NA
EBP_met_100001606	cholesterol sulfate	Metabolites	Stroke	NS	NS	NS	0.739948	NS	NA
EBP_met_100001606	cholesterol sulfate	Metabolites	Type2_Diabetes	NS	1.84686	NS	NS	1.38657	NA
EBP_met_100001609	7alpha-hydroxy-3-oxo-4-chol...	Metabolites	Chronic_kidney_disease	NS	NS	NS	NS	0.813499	NA
EBP_met_100001609	7alpha-hydroxy-3-oxo-4-chol...	Metabolites	Chronic_liver_disease	1.41377	NS	NS	1.19553	NS	NA
EBP_met_100001611	3beta,7alpha-dihydroxy-5-ch...	Metabolites	COPD	NS	NS	NS	NS	NS	1.08521
EBP_met_100001611	3beta,7alpha-dihydroxy-5-ch...	Metabolites	Type2_Diabetes	NS	NS	NS	0.858805	NS	NA
EBP_met_100001612	N-acetyl-aspartyl-glutamate...	Metabolites	Chronic_kidney_disease	NS	NS	NS	1.31391	NS	NA
EBP_met_100001612	N-acetyl-aspartyl-glutamate...	Metabolites	COPD	NS	NS	NS	NS	NS	1.2718
EBP_met_100001612	N-acetyl-aspartyl-glutamate...	Metabolites	Depression	0.80125	NS	NS	NS	NS	NA
EBP_met_100001612	N-acetyl-aspartyl-glutamate...	Metabolites	Type2_Diabetes	NS	0.662252	NS	NS	0.724474	NA
EBP_met_100001613	tetradecanedioate (C14-DC)	Metabolites	Chronic_kidney_disease	NS	NS	NS	NS	0.796572	NA
EBP_met_100001613	tetradecanedioate (C14-DC)	Metabolites	Congestive_heart_failure	NS	NS	NS	NS	0.833137	NA
EBP_met_100001613	tetradecanedioate (C14-DC)	Metabolites	COPD	NS	NS	1.22334	NS	NS	1.24471
EBP_met_100001613	tetradecanedioate (C14-DC)	Metabolites	Coronary_artery_disease	NS	NS	NS	NS	0.762313	NA
EBP_met_100001613	tetradecanedioate (C14-DC)	Metabolites	CVD_excl_stroke	NS	NS	NS	NS	0.829859	NA
EBP_met_100001613	tetradecanedioate (C14-DC)	Metabolites	Type2_Diabetes	NS	NS	NS	0.858368	0.785267	NA
EBP_met_100001614	hexadecanedioate (C16-DC)	Metabolites	all-cause_mortality	NS	1.31692	NA	NA	NA	NA
EBP_met_100001614	hexadecanedioate (C16-DC)	Metabolites	Chronic_liver_disease	NS	NS	NS	1.2101	NS	NA
EBP_met_100001614	hexadecanedioate (C16-DC)	Metabolites	COPD	NS	NS	NS	NS	1.1756	1.14743
EBP_met_100001615	octadecanedioate (C18-DC)	Metabolites	Chronic_kidney_disease	NS	NS	NS	0.749624	0.774814	NA
EBP_met_100001615	octadecanedioate (C18-DC)	Metabolites	CognitiveDeficit	NS	NS	NS	0.83943	NS	NA
EBP_met_100001615	octadecanedioate (C18-DC)	Metabolites	CVD_excl_stroke	NS	NS	NS	NS	0.815071	NA
EBP_met_100001615	octadecanedioate (C18-DC)	Metabolites	Stroke	NS	NS	NS	0.760667	NS	NA
EBP_met_100001615	octadecanedioate (C18-DC)	Metabolites	Type2_Diabetes	NS	NS	NS	NS	0.797758	NA
EBP_met_100001655	1-palmitoyl-GPI (16:0)	Metabolites	CognitiveDeficit	NS	NS	NS	NS	1.30692	NA
EBP_met_100001655	1-palmitoyl-GPI (16:0)	Metabolites	COPD	NS	NS	1.22487	NS	NS	1.17637
EBP_met_100001655	1-palmitoyl-GPI (16:0)	Metabolites	Depression	NS	NS	NS	1.16284	NS	NA
EBP_met_100001655	1-palmitoyl-GPI (16:0)	Metabolites	Type2_Diabetes	NS	NS	1.2484	NS	1.23812	NA
EBP_met_100001662	deoxycarnitine	Metabolites	Chronic_kidney_disease	NS	NS	NS	1.59241	NS	NA
EBP_met_100001662	deoxycarnitine	Metabolites	Chronic_liver_disease	NS	NS	NS	NS	22.9106	NA
EBP_met_100001662	deoxycarnitine	Metabolites	Congestive_heart_failure	NS	NS	NS	1.19259	NS	NA
EBP_met_100001662	deoxycarnitine	Metabolites	COPD	NS	NS	NS	NS	NS	471.683
EBP_met_100001662	deoxycarnitine	Metabolites	Coronary_artery_disease	NS	NS	NS	1.19363	NS	NA
EBP_met_100001662	deoxycarnitine	Metabolites	CVD_excl_stroke	NS	NS	NS	1.20157	NS	NA
EBP_met_100001664	N6-succinyladenosine	Metabolites	all-cause_mortality	1.71253	1.67862	NA	NA	NA	NA
EBP_met_100001664	N6-succinyladenosine	Metabolites	Cancer	NS	NS	NS	NS	1.19632	NA
EBP_met_100001664	N6-succinyladenosine	Metabolites	Chronic_kidney_disease	2.52703	NS	NS	5.3339	1.68706	NA
EBP_met_100001664	N6-succinyladenosine	Metabolites	Chronic_liver_disease	NS	NS	1.39324	1.32006	1.22446	NA
EBP_met_100001664	N6-succinyladenosine	Metabolites	CognitiveDeficit	1.42849	1.34711	NS	1.50463	1.23383	NA
EBP_met_100001664	N6-succinyladenosine	Metabolites	Congestive_heart_failure	1.37769	NS	NS	1.74392	1.54098	NA
EBP_met_100001664	N6-succinyladenosine	Metabolites	Coronary_artery_disease	1.24787	NS	NS	1.64285	1.35193	NA
EBP_met_100001664	N6-succinyladenosine	Metabolites	CVD_excl_stroke	NS	1.30824	1.15188	1.58286	1.49594	NA
EBP_met_100001664	N6-succinyladenosine	Metabolites	Depression	NS	NS	NS	1.18532	1.21117	NA
EBP_met_100001664	N6-succinyladenosine	Metabolites	Type2_Diabetes	NS	1.57522	1.1546	1.52989	NS	NA
EBP_met_100001664	N6-succinyladenosine	Metabolites	COPD	NS	NS	1.3584	1.31933	1.37481	1.32209
EBP_met_100001668	1-ribosyl-imidazoleacetate*	Metabolites	all-cause_mortality	1.55009	1.84059	NA	NA	NA	NA
EBP_met_100001668	1-ribosyl-imidazoleacetate*	Metabolites	Cancer	NS	1.41108	NS	NS	NS	NA
EBP_met_100001668	1-ribosyl-imidazoleacetate*	Metabolites	Chronic_kidney_disease	2.15525	1.35326	NS	3.78229	1.73409	NA
EBP_met_100001668	1-ribosyl-imidazoleacetate*	Metabolites	Chronic_liver_disease	NS	NS	NS	1.21645	NS	NA
EBP_met_100001668	1-ribosyl-imidazoleacetate*	Metabolites	CognitiveDeficit	1.31362	1.38992	0.703084	1.47914	NS	NA
EBP_met_100001668	1-ribosyl-imidazoleacetate*	Metabolites	Congestive_heart_failure	1.47277	1.49131	NS	1.72003	1.57025	NA
EBP_met_100001668	1-ribosyl-imidazoleacetate*	Metabolites	Coronary_artery_disease	NS	1.27513	NS	1.58946	1.32974	NA
EBP_met_100001668	1-ribosyl-imidazoleacetate*	Metabolites	CVD_excl_stroke	NS	NS	NS	1.5675	1.47943	NA
EBP_met_100001668	1-ribosyl-imidazoleacetate*	Metabolites	Depression	1.29876	NS	NS	1.2566	1.32673	NA
EBP_met_100001668	1-ribosyl-imidazoleacetate*	Metabolites	Stroke	NS	1.4365	NS	1.54423	1.36301	NA
EBP_met_100001668	1-ribosyl-imidazoleacetate*	Metabolites	Type2_Diabetes	NS	NS	NS	1.5718	NS	NA
EBP_met_100001668	1-ribosyl-imidazoleacetate*	Metabolites	COPD	NS	NS	NS	1.32376	1.38282	1.43856
EBP_met_100001730	3,4-dihydroxybutyrate	Metabolites	COPD	NS	NS	1.71709	NS	2.13344	2.32201
EBP_met_100001730	3,4-dihydroxybutyrate	Metabolites	all-cause_mortality	1.46622	2.99389	NA	NA	NA	NA
EBP_met_100001730	3,4-dihydroxybutyrate	Metabolites	Chronic_kidney_disease	NS	NS	2.00756	2.87066	2.68291	NA
EBP_met_100001730	3,4-dihydroxybutyrate	Metabolites	Congestive_heart_failure	NS	NS	NS	1.40686	1.96948	NA
EBP_met_100001730	3,4-dihydroxybutyrate	Metabolites	Coronary_artery_disease	NS	NS	NS	NS	1.65206	NA
EBP_met_100001730	3,4-dihydroxybutyrate	Metabolites	CVD_excl_stroke	NS	NS	NS	1.17055	1.72996	NA
EBP_met_100001730	3,4-dihydroxybutyrate	Metabolites	Type2_Diabetes	NS	NS	NS	1.18449	NS	NA
EBP_met_100001731	indoleacetylglutamine	Metabolites	all-cause_mortality	1.53292	1.67291	NA	NA	NA	NA
EBP_met_100001731	indoleacetylglutamine	Metabolites	Cancer	NS	NS	NS	1.20521	NS	NA
EBP_met_100001731	indoleacetylglutamine	Metabolites	Chronic_kidney_disease	1.76161	NS	NS	2.70618	1.59912	NA
EBP_met_100001731	indoleacetylglutamine	Metabolites	Chronic_liver_disease	NS	NS	NS	1.22633	NS	NA
EBP_met_100001731	indoleacetylglutamine	Metabolites	CognitiveDeficit	1.23176	1.40903	NS	1.40772	NS	NA
EBP_met_100001731	indoleacetylglutamine	Metabolites	Congestive_heart_failure	1.38835	1.3749	NS	1.46212	1.61628	NA
EBP_met_100001731	indoleacetylglutamine	Metabolites	Coronary_artery_disease	NS	NS	NS	1.55859	1.42915	NA
EBP_met_100001731	indoleacetylglutamine	Metabolites	CVD_excl_stroke	NS	NS	NS	1.5856	1.43873	NA
EBP_met_100001731	indoleacetylglutamine	Metabolites	Depression	NS	NS	NS	1.15622	1.22985	NA
EBP_met_100001731	indoleacetylglutamine	Metabolites	Stroke	NS	NS	NS	1.36763	1.36049	NA
EBP_met_100001731	indoleacetylglutamine	Metabolites	Type2_Diabetes	1.40186	NS	NS	1.59512	1.34105	NA
EBP_met_100001731	indoleacetylglutamine	Metabolites	COPD	NS	1.36578	NS	1.22952	1.4836	1.4392
EBP_met_100001733	hexanoylglutamine	Metabolites	all-cause_mortality	1.55024	2.41855	NA	NA	NA	NA
EBP_met_100001733	hexanoylglutamine	Metabolites	Chronic_kidney_disease	NS	NS	NS	1.5493	NS	NA
EBP_met_100001733	hexanoylglutamine	Metabolites	Chronic_liver_disease	NS	NS	NS	1.19984	NS	NA
EBP_met_100001733	hexanoylglutamine	Metabolites	Congestive_heart_failure	1.40919	NS	NS	1.19145	NS	NA
EBP_met_100001733	hexanoylglutamine	Metabolites	COPD	NS	NS	NS	NS	NS	2.16024
EBP_met_100001733	hexanoylglutamine	Metabolites	CVD_excl_stroke	NS	NS	NS	1.17602	NS	NA
EBP_met_100001733	hexanoylglutamine	Metabolites	Depression	NS	NS	2.22578	NS	NS	NA
EBP_met_100001733	hexanoylglutamine	Metabolites	Type2_Diabetes	NS	NS	NS	1.28084	NS	NA
EBP_met_100001734	N6-acetyllysine	Metabolites	all-cause_mortality	1.35258	2.17117	NA	NA	NA	NA
EBP_met_100001734	N6-acetyllysine	Metabolites	Chronic_kidney_disease	1.44126	1.35544	1.33039	2.47847	1.84554	NA
EBP_met_100001734	N6-acetyllysine	Metabolites	CognitiveDeficit	NS	1.59175	NS	1.33336	NS	NA
EBP_met_100001734	N6-acetyllysine	Metabolites	Congestive_heart_failure	NS	NS	NS	1.49016	1.73437	NA
EBP_met_100001734	N6-acetyllysine	Metabolites	Coronary_artery_disease	NS	NS	NS	1.45563	1.32558	NA
EBP_met_100001734	N6-acetyllysine	Metabolites	CVD_excl_stroke	NS	NS	NS	1.35915	1.41499	NA
EBP_met_100001734	N6-acetyllysine	Metabolites	Depression	NS	NS	NS	NS	1.24714	NA
EBP_met_100001734	N6-acetyllysine	Metabolites	Stroke	NS	NS	NS	1.26145	NS	NA
EBP_met_100001734	N6-acetyllysine	Metabolites	COPD	NS	1.48232	1.29913	1.18718	1.34057	1.57549
EBP_met_100001739	dihomo-linolenate (20:3n3 o...	Metabolites	all-cause_mortality	NS	1.24978	NA	NA	NA	NA
EBP_met_100001739	dihomo-linolenate (20:3n3 o...	Metabolites	Cancer	NS	NS	NS	0.848848	NS	NA
EBP_met_100001739	dihomo-linolenate (20:3n3 o...	Metabolites	Chronic_kidney_disease	NS	NS	NS	0.816181	NS	NA
EBP_met_100001756	4-ethylphenylsulfate	Metabolites	Chronic_kidney_disease	NS	NS	NS	1.24865	NS	NA
EBP_met_100001756	4-ethylphenylsulfate	Metabolites	CognitiveDeficit	NS	NS	NS	1.17642	NS	NA
EBP_met_100001756	4-ethylphenylsulfate	Metabolites	Stroke	NS	0.565768	NS	NS	NS	NA
EBP_met_100001756	4-ethylphenylsulfate	Metabolites	Type2_Diabetes	NS	NS	NS	NS	0.739024	NA
EBP_met_100001757	thymol sulfate	Metabolites	all-cause_mortality	0.814451	NS	NA	NA	NA	NA
EBP_met_100001757	thymol sulfate	Metabolites	Chronic_kidney_disease	NS	NS	NS	0.778502	NS	NA
EBP_met_100001757	thymol sulfate	Metabolites	Type2_Diabetes	NS	NS	NS	NS	1.20011	NA
EBP_met_100001765	3-methyladipate	Metabolites	all-cause_mortality	1.34371	1.585	NA	NA	NA	NA
EBP_met_100001765	3-methyladipate	Metabolites	Cancer	NS	NS	NS	NS	1.2541	NA
EBP_met_100001765	3-methyladipate	Metabolites	Chronic_kidney_disease	NS	NS	NS	1.98082	NS	NA
EBP_met_100001765	3-methyladipate	Metabolites	Congestive_heart_failure	NS	NS	NS	1.23027	NS	NA
EBP_met_100001765	3-methyladipate	Metabolites	Coronary_artery_disease	NS	NS	NS	1.23821	NS	NA
EBP_met_100001765	3-methyladipate	Metabolites	CVD_excl_stroke	NS	NS	NS	1.15604	NS	NA
EBP_met_100001765	3-methyladipate	Metabolites	COPD	NS	NS	NS	1.1827	1.2598	1.14286
EBP_met_100001784	1-palmitoleoyl-GPE (16:1)*	Metabolites	Chronic_liver_disease	NS	NS	NS	1.3663	NS	NA
EBP_met_100001784	1-palmitoleoyl-GPE (16:1)*	Metabolites	CognitiveDeficit	NS	NS	NS	1.26738	NS	NA
EBP_met_100001784	1-palmitoleoyl-GPE (16:1)*	Metabolites	COPD	NS	NS	NS	1.15136	NS	NS
EBP_met_100001784	1-palmitoleoyl-GPE (16:1)*	Metabolites	Depression	NS	NS	NS	1.13994	NS	NA
EBP_met_100001784	1-palmitoleoyl-GPE (16:1)*	Metabolites	Type2_Diabetes	NS	NS	NS	NS	0.784979	NA
EBP_met_100001786	1-palmitoleoyl-GPI (16:1)*	Metabolites	Cancer	NS	NS	1.16692	NS	NS	NA
EBP_met_100001786	1-palmitoleoyl-GPI (16:1)*	Metabolites	Chronic_liver_disease	1.42718	NS	NS	1.3547	1.27717	NA
EBP_met_100001786	1-palmitoleoyl-GPI (16:1)*	Metabolites	CognitiveDeficit	NS	1.46694	NS	NS	1.28514	NA
EBP_met_100001786	1-palmitoleoyl-GPI (16:1)*	Metabolites	Coronary_artery_disease	NS	NS	NS	NS	1.23884	NA
EBP_met_100001786	1-palmitoleoyl-GPI (16:1)*	Metabolites	CVD_excl_stroke	NS	NS	1.1772	NS	1.33111	NA
EBP_met_100001786	1-palmitoleoyl-GPI (16:1)*	Metabolites	Depression	NS	NS	NS	1.13726	1.35297	NA
EBP_met_100001786	1-palmitoleoyl-GPI (16:1)*	Metabolites	Stroke	NS	NS	NS	NS	1.44315	NA
EBP_met_100001786	1-palmitoleoyl-GPI (16:1)*	Metabolites	Type2_Diabetes	1.37213	NS	1.37301	NS	1.23651	NA
EBP_met_100001786	1-palmitoleoyl-GPI (16:1)*	Metabolites	COPD	NS	NS	1.92257	NS	1.23809	1.24873
EBP_met_100001791	2-hydroxyacetaminophen sulf...	Metabolites	all-cause_mortality	1.24101	NS	NA	NA	NA	NA
EBP_met_100001791	2-hydroxyacetaminophen sulf...	Metabolites	Cancer	NS	NS	NS	1.21905	NS	NA
EBP_met_100001791	2-hydroxyacetaminophen sulf...	Metabolites	Chronic_kidney_disease	NS	NS	NS	1.47114	NS	NA
EBP_met_100001791	2-hydroxyacetaminophen sulf...	Metabolites	Chronic_liver_disease	0.722484	NS	NS	NS	NS	NA
EBP_met_100001791	2-hydroxyacetaminophen sulf...	Metabolites	CognitiveDeficit	1.21556	NS	NS	NS	0.691798	NA
EBP_met_100001791	2-hydroxyacetaminophen sulf...	Metabolites	Congestive_heart_failure	NS	NS	NS	1.29398	NS	NA
EBP_met_100001791	2-hydroxyacetaminophen sulf...	Metabolites	COPD	NS	NS	NS	1.15174	NS	NS
EBP_met_100001791	2-hydroxyacetaminophen sulf...	Metabolites	Coronary_artery_disease	NS	NS	NS	1.16455	0.722556	NA
EBP_met_100001791	2-hydroxyacetaminophen sulf...	Metabolites	CVD_excl_stroke	NS	NS	NS	1.27029	NS	NA
EBP_met_100001791	2-hydroxyacetaminophen sulf...	Metabolites	Depression	1.2875	NS	NS	1.15952	NS	NA
EBP_met_100001795	2-methoxyacetaminophen gluc...	Metabolites	Cancer	NS	NS	1.09383	1.22296	NS	NA
EBP_met_100001795	2-methoxyacetaminophen gluc...	Metabolites	Chronic_kidney_disease	NS	NS	1.15795	1.41766	1.234	NA
EBP_met_100001795	2-methoxyacetaminophen gluc...	Metabolites	Chronic_liver_disease	NS	NS	NS	1.16674	NS	NA
EBP_met_100001795	2-methoxyacetaminophen gluc...	Metabolites	CognitiveDeficit	1.27706	NS	NS	NS	NS	NA
EBP_met_100001795	2-methoxyacetaminophen gluc...	Metabolites	Congestive_heart_failure	NS	NS	NS	1.37283	1.2056	NA
EBP_met_100001795	2-methoxyacetaminophen gluc...	Metabolites	COPD	NS	NS	1.18643	1.17866	NS	NS
EBP_met_100001795	2-methoxyacetaminophen gluc...	Metabolites	Coronary_artery_disease	NS	NS	NS	1.22258	NS	NA
EBP_met_100001795	2-methoxyacetaminophen gluc...	Metabolites	CVD_excl_stroke	NS	1.24476	NS	1.30713	NS	NA
EBP_met_100001795	2-methoxyacetaminophen gluc...	Metabolites	Depression	1.32328	NS	NS	1.13045	NS	NA
EBP_met_100001795	2-methoxyacetaminophen gluc...	Metabolites	Type2_Diabetes	NS	NS	NS	1.14726	NS	NA
EBP_met_100001806	o-cresol sulfate	Metabolites	COPD	NS	1.4257	2.59834	1.31223	1.4173	1.88283
EBP_met_100001806	o-cresol sulfate	Metabolites	Cancer	NS	NS	1.23869	NS	NS	NA
EBP_met_100001806	o-cresol sulfate	Metabolites	Chronic_kidney_disease	NS	NS	1.26504	1.28512	NS	NA
EBP_met_100001806	o-cresol sulfate	Metabolites	CognitiveDeficit	NS	NS	NS	NS	1.23383	NA
EBP_met_100001806	o-cresol sulfate	Metabolites	Congestive_heart_failure	NS	NS	1.35516	NS	NS	NA
EBP_met_100001806	o-cresol sulfate	Metabolites	Coronary_artery_disease	NS	NS	1.35442	NS	1.20654	NA
EBP_met_100001806	o-cresol sulfate	Metabolites	CVD_excl_stroke	NS	NS	1.36258	NS	NS	NA
EBP_met_100001806	o-cresol sulfate	Metabolites	Type2_Diabetes	NS	NS	1.30718	NS	NS	NA
EBP_met_100001809	2-ethylphenylsulfate	Metabolites	COPD	NS	NS	2.04794	1.33416	1.4293	1.63959
EBP_met_100001809	2-ethylphenylsulfate	Metabolites	all-cause_mortality	NS	1.30236	NA	NA	NA	NA
EBP_met_100001809	2-ethylphenylsulfate	Metabolites	Cancer	NS	NS	1.19485	NS	NS	NA
EBP_met_100001809	2-ethylphenylsulfate	Metabolites	Chronic_kidney_disease	1.2561	NS	1.22942	1.28581	NS	NA
EBP_met_100001809	2-ethylphenylsulfate	Metabolites	Chronic_liver_disease	NS	NS	1.47131	NS	NS	NA
EBP_met_100001809	2-ethylphenylsulfate	Metabolites	Coronary_artery_disease	NS	NS	1.28018	NS	NS	NA
EBP_met_100001809	2-ethylphenylsulfate	Metabolites	CVD_excl_stroke	NS	NS	1.30116	NS	NS	NA
EBP_met_100001809	2-ethylphenylsulfate	Metabolites	Depression	NS	NS	NS	1.25334	NS	NA
EBP_met_100001809	2-ethylphenylsulfate	Metabolites	Type2_Diabetes	NS	NS	1.31724	NS	NS	NA
EBP_met_100001810	dimethylarginine (SDMA + ADMA)	Metabolites	COPD	NS	1.37995	1.47238	1.17117	1.29785	1.4414
EBP_met_100001810	dimethylarginine (SDMA + ADMA)	Metabolites	all-cause_mortality	1.52	1.79636	NA	NA	NA	NA
EBP_met_100001810	dimethylarginine (SDMA + ADMA)	Metabolites	Cancer	NS	NS	NS	NS	1.27451	NA
EBP_met_100001810	dimethylarginine (SDMA + ADMA)	Metabolites	Chronic_kidney_disease	1.65587	1.38344	NS	3.07782	1.71951	NA
EBP_met_100001810	dimethylarginine (SDMA + ADMA)	Metabolites	Chronic_liver_disease	NS	NS	NS	1.24949	NS	NA
EBP_met_100001810	dimethylarginine (SDMA + ADMA)	Metabolites	CognitiveDeficit	1.3273	1.40444	NS	1.28703	NS	NA
EBP_met_100001810	dimethylarginine (SDMA + ADMA)	Metabolites	Congestive_heart_failure	1.40993	NS	NS	1.64105	1.56187	NA
EBP_met_100001810	dimethylarginine (SDMA + ADMA)	Metabolites	Coronary_artery_disease	NS	NS	NS	1.50844	1.28311	NA
EBP_met_100001810	dimethylarginine (SDMA + ADMA)	Metabolites	CVD_excl_stroke	NS	NS	NS	1.57201	1.40428	NA
EBP_met_100001810	dimethylarginine (SDMA + ADMA)	Metabolites	Stroke	NS	NS	NS	1.256	NS	NA
EBP_met_100001810	dimethylarginine (SDMA + ADMA)	Metabolites	Type2_Diabetes	NS	NS	1.26594	1.21278	NS	NA
EBP_met_100001843	gamma-glutamylalanine	Metabolites	Congestive_heart_failure	NS	NS	NS	NS	0.797901	NA
EBP_met_100001843	gamma-glutamylalanine	Metabolites	COPD	NS	NS	NS	NS	NS	0.913004
EBP_met_100001869	1-stearoyl-2-arachidonoyl-G...	Metabolites	COPD	NS	NS	0.727372	NS	NS	NS
EBP_met_100001870	1-palmitoyl-2-linoleoyl-GPE...	Metabolites	all-cause_mortality	1.33847	1.43509	NA	NA	NA	NA
EBP_met_100001870	1-palmitoyl-2-linoleoyl-GPE...	Metabolites	Chronic_kidney_disease	1.27736	NS	NS	1.75893	1.27004	NA
EBP_met_100001870	1-palmitoyl-2-linoleoyl-GPE...	Metabolites	Chronic_liver_disease	NS	1.36834	NS	1.32781	NS	NA
EBP_met_100001870	1-palmitoyl-2-linoleoyl-GPE...	Metabolites	Congestive_heart_failure	1.41282	NS	NS	NS	NS	NA
EBP_met_100001870	1-palmitoyl-2-linoleoyl-GPE...	Metabolites	COPD	NS	1.34649	NS	NS	NS	1.20137
EBP_met_100001870	1-palmitoyl-2-linoleoyl-GPE...	Metabolites	Coronary_artery_disease	NS	NS	NS	NS	1.19548	NA
EBP_met_100001870	1-palmitoyl-2-linoleoyl-GPE...	Metabolites	Depression	1.349	NS	NS	NS	NS	NA
EBP_met_100001870	1-palmitoyl-2-linoleoyl-GPE...	Metabolites	Type2_Diabetes	NS	NS	NS	1.15227	NS	NA
EBP_met_100001876	sphinganine-1-phosphate	Metabolites	COPD	NS	NS	NS	NS	0.736969	NS
EBP_met_100001876	sphinganine-1-phosphate	Metabolites	Chronic_kidney_disease	0.800331	NS	NS	0.857953	0.760928	NA
EBP_met_100001876	sphinganine-1-phosphate	Metabolites	CognitiveDeficit	0.863071	NS	NS	NS	NS	NA
EBP_met_100001876	sphinganine-1-phosphate	Metabolites	Congestive_heart_failure	NS	NS	NS	0.806499	0.770067	NA
EBP_met_100001876	sphinganine-1-phosphate	Metabolites	Stroke	0.794861	NS	NS	0.824827	NS	NA
EBP_met_100001876	sphinganine-1-phosphate	Metabolites	Type2_Diabetes	NS	NS	NS	0.790675	0.796808	NA
EBP_met_100001946	cyclo(gly-pro)	Metabolites	all-cause_mortality	1.29083	2.09874	NA	NA	NA	NA
EBP_met_100001946	cyclo(gly-pro)	Metabolites	Cancer	NS	NS	1.25265	NS	NS	NA
EBP_met_100001946	cyclo(gly-pro)	Metabolites	Chronic_kidney_disease	NS	1.32793	NS	1.78924	1.54859	NA
EBP_met_100001946	cyclo(gly-pro)	Metabolites	Chronic_liver_disease	NS	NS	NS	NS	1.33247	NA
EBP_met_100001946	cyclo(gly-pro)	Metabolites	CognitiveDeficit	NS	1.264	NS	1.24613	NS	NA
EBP_met_100001946	cyclo(gly-pro)	Metabolites	Congestive_heart_failure	NS	NS	NS	1.33945	1.61541	NA
EBP_met_100001946	cyclo(gly-pro)	Metabolites	Coronary_artery_disease	NS	NS	NS	1.20861	1.51001	NA
EBP_met_100001946	cyclo(gly-pro)	Metabolites	CVD_excl_stroke	NS	NS	NS	1.31835	1.40926	NA
EBP_met_100001946	cyclo(gly-pro)	Metabolites	Depression	NS	NS	NS	NS	1.2158	NA
EBP_met_100001946	cyclo(gly-pro)	Metabolites	Stroke	NS	NS	NS	NS	1.45469	NA
EBP_met_100001946	cyclo(gly-pro)	Metabolites	Type2_Diabetes	NS	NS	NS	1.16291	NS	NA
EBP_met_100001946	cyclo(gly-pro)	Metabolites	COPD	NS	1.58044	1.42499	1.16786	1.28561	1.19124
EBP_met_100001948	succinylcarnitine (C4-DC)	Metabolites	all-cause_mortality	1.58023	1.7943	NA	NA	NA	NA
EBP_met_100001948	succinylcarnitine (C4-DC)	Metabolites	Cancer	NS	NS	NS	NS	1.31181	NA
EBP_met_100001948	succinylcarnitine (C4-DC)	Metabolites	Chronic_kidney_disease	1.80856	NS	1.34929	3.57609	1.56315	NA
EBP_met_100001948	succinylcarnitine (C4-DC)	Metabolites	CognitiveDeficit	1.3677	1.42657	NS	1.30863	NS	NA
EBP_met_100001948	succinylcarnitine (C4-DC)	Metabolites	Congestive_heart_failure	1.51604	1.45457	NS	1.79744	1.34619	NA
EBP_met_100001948	succinylcarnitine (C4-DC)	Metabolites	Coronary_artery_disease	NS	1.35523	1.15405	1.59768	1.52418	NA
EBP_met_100001948	succinylcarnitine (C4-DC)	Metabolites	CVD_excl_stroke	NS	1.45723	1.14596	1.61824	1.55627	NA
EBP_met_100001948	succinylcarnitine (C4-DC)	Metabolites	Depression	NS	NS	NS	1.17567	1.23983	NA
EBP_met_100001948	succinylcarnitine (C4-DC)	Metabolites	Stroke	NS	NS	NS	1.51184	NS	NA
EBP_met_100001948	succinylcarnitine (C4-DC)	Metabolites	Type2_Diabetes	NS	1.53785	1.27223	1.59379	1.31197	NA
EBP_met_100001948	succinylcarnitine (C4-DC)	Metabolites	COPD	NS	1.37645	1.35783	1.36001	1.33585	1.31644
EBP_met_100001950	bilirubin (E,E)*	Metabolites	Chronic_kidney_disease	NS	0.801827	NS	0.683782	NS	NA
EBP_met_100001950	bilirubin (E,E)*	Metabolites	CognitiveDeficit	NS	NS	NS	0.768493	NS	NA
EBP_met_100001950	bilirubin (E,E)*	Metabolites	Congestive_heart_failure	0.745764	NS	NS	0.811423	NS	NA
EBP_met_100001950	bilirubin (E,E)*	Metabolites	COPD	NS	NS	0.85138	0.783932	NS	0.85484
EBP_met_100001950	bilirubin (E,E)*	Metabolites	Coronary_artery_disease	NS	NS	NS	0.829812	NS	NA
EBP_met_100001950	bilirubin (E,E)*	Metabolites	CVD_excl_stroke	NS	NS	NS	0.794311	NS	NA
EBP_met_100001950	bilirubin (E,E)*	Metabolites	Depression	0.795621	NS	NS	0.80959	NS	NA
EBP_met_100001950	bilirubin (E,E)*	Metabolites	Stroke	NS	NS	NS	0.789111	NS	NA
EBP_met_100001950	bilirubin (E,E)*	Metabolites	Type2_Diabetes	NS	0.61081	NS	0.789799	0.846208	NA
EBP_met_100001951	bilirubin (E,Z or Z,E)*	Metabolites	all-cause_mortality	0.786033	NS	NA	NA	NA	NA
EBP_met_100001951	bilirubin (E,Z or Z,E)*	Metabolites	Chronic_kidney_disease	NS	NS	NS	0.644142	NS	NA
EBP_met_100001951	bilirubin (E,Z or Z,E)*	Metabolites	CognitiveDeficit	NS	NS	NS	0.791078	0.804233	NA
EBP_met_100001951	bilirubin (E,Z or Z,E)*	Metabolites	Congestive_heart_failure	0.71683	NS	NS	0.712474	0.664355	NA
EBP_met_100001951	bilirubin (E,Z or Z,E)*	Metabolites	Coronary_artery_disease	NS	0.709183	NS	0.78523	0.806928	NA
EBP_met_100001951	bilirubin (E,Z or Z,E)*	Metabolites	CVD_excl_stroke	NS	NS	0.870719	0.726818	0.713501	NA
EBP_met_100001951	bilirubin (E,Z or Z,E)*	Metabolites	Depression	0.779826	NS	NS	0.865139	0.751342	NA
EBP_met_100001951	bilirubin (E,Z or Z,E)*	Metabolites	Stroke	NS	NS	NS	0.779643	NS	NA
EBP_met_100001951	bilirubin (E,Z or Z,E)*	Metabolites	Type2_Diabetes	NS	NS	NS	0.752049	0.723193	NA
EBP_met_100001951	bilirubin (E,Z or Z,E)*	Metabolites	COPD	NS	NS	NS	0.751715	0.762568	0.808415
EBP_met_100001977	beta-cryptoxanthin	Metabolites	all-cause_mortality	0.68287	0.658127	NA	NA	NA	NA
EBP_met_100001977	beta-cryptoxanthin	Metabolites	Chronic_kidney_disease	0.785041	NS	NS	0.78597	0.763078	NA
EBP_met_100001977	beta-cryptoxanthin	Metabolites	Chronic_liver_disease	NS	NS	0.710968	0.569832	0.829769	NA
EBP_met_100001977	beta-cryptoxanthin	Metabolites	CognitiveDeficit	NS	0.785713	NS	0.719159	NS	NA
EBP_met_100001977	beta-cryptoxanthin	Metabolites	Congestive_heart_failure	NS	0.702618	NS	0.766907	0.806202	NA
EBP_met_100001977	beta-cryptoxanthin	Metabolites	Coronary_artery_disease	0.812738	NS	NS	0.776208	0.738944	NA
EBP_met_100001977	beta-cryptoxanthin	Metabolites	CVD_excl_stroke	NS	0.805788	NS	0.667536	0.772858	NA
EBP_met_100001977	beta-cryptoxanthin	Metabolites	Depression	0.706004	NS	NS	0.773837	0.816835	NA
EBP_met_100001977	beta-cryptoxanthin	Metabolites	Stroke	NS	NS	NS	0.75668	NS	NA
EBP_met_100001977	beta-cryptoxanthin	Metabolites	Type2_Diabetes	NS	NS	0.820003	0.71369	0.783575	NA
EBP_met_100001977	beta-cryptoxanthin	Metabolites	COPD	NS	0.75884	NS	0.739566	0.854804	0.853122
EBP_met_100001987	5alpha-androstan-3beta,17be...	Metabolites	Congestive_heart_failure	NS	NS	NS	0.804238	NS	NA
EBP_met_100001987	5alpha-androstan-3beta,17be...	Metabolites	COPD	NS	NS	NS	0.83949	NS	NS
EBP_met_100001987	5alpha-androstan-3beta,17be...	Metabolites	CVD_excl_stroke	NS	NS	NS	0.825322	NS	NA
EBP_met_100001987	5alpha-androstan-3beta,17be...	Metabolites	Depression	0.725253	9.87166	NS	NS	NS	NA
EBP_met_100001989	glycocholenate sulfate*	Metabolites	Chronic_liver_disease	NS	NS	NS	NS	1.35329	NA
EBP_met_100001989	glycocholenate sulfate*	Metabolites	COPD	NS	NS	NS	NS	NS	1.24024
EBP_met_100001990	taurocholenate sulfate*	Metabolites	Cancer	NS	NS	NS	0.857348	NS	NA
EBP_met_100001990	taurocholenate sulfate*	Metabolites	Chronic_kidney_disease	0.749725	NS	NS	0.842095	NS	NA
EBP_met_100001990	taurocholenate sulfate*	Metabolites	Congestive_heart_failure	NS	NS	NS	NS	1.22237	NA
EBP_met_100001990	taurocholenate sulfate*	Metabolites	COPD	NS	NS	NS	NS	NS	1.09935
EBP_met_100001990	taurocholenate sulfate*	Metabolites	CVD_excl_stroke	NS	NS	NS	0.858885	NS	NA
EBP_met_100001990	taurocholenate sulfate*	Metabolites	Depression	0.793978	NS	NS	NS	NS	NA
EBP_met_100001990	taurocholenate sulfate*	Metabolites	Type2_Diabetes	NS	1.54666	NS	0.868272	NS	NA
EBP_met_100001993	pregnenediol disulfate (C21...	Metabolites	Chronic_liver_disease	NS	90.7974	NS	NS	NS	NA
EBP_met_100001993	pregnenediol disulfate (C21...	Metabolites	COPD	NS	NS	NS	NS	NS	5391.28
EBP_met_100002003	21-hydroxypregnenolone mono...	Metabolites	COPD	NS	NS	NS	0.806207	0.66062	0.835625
EBP_met_100002003	21-hydroxypregnenolone mono...	Metabolites	all-cause_mortality	0.74734	0.567542	NA	NA	NA	NA
EBP_met_100002003	21-hydroxypregnenolone mono...	Metabolites	Cancer	NS	NS	0.846057	NS	NS	NA
EBP_met_100002003	21-hydroxypregnenolone mono...	Metabolites	Chronic_kidney_disease	NS	NS	NS	0.689816	0.660091	NA
EBP_met_100002003	21-hydroxypregnenolone mono...	Metabolites	Chronic_liver_disease	NS	NS	NS	NS	0.766385	NA
EBP_met_100002003	21-hydroxypregnenolone mono...	Metabolites	CognitiveDeficit	NS	0.723519	NS	NS	NS	NA
EBP_met_100002003	21-hydroxypregnenolone mono...	Metabolites	Congestive_heart_failure	NS	NS	NS	0.816839	0.613881	NA
EBP_met_100002003	21-hydroxypregnenolone mono...	Metabolites	Coronary_artery_disease	NS	0.712033	NS	NS	0.655831	NA
EBP_met_100002003	21-hydroxypregnenolone mono...	Metabolites	CVD_excl_stroke	NS	0.669057	NS	0.842778	0.640816	NA
EBP_met_100002003	21-hydroxypregnenolone mono...	Metabolites	Depression	NS	NS	NS	NS	0.790111	NA
EBP_met_100002003	21-hydroxypregnenolone mono...	Metabolites	Stroke	NS	0.58901	NS	NS	NS	NA
EBP_met_100002003	21-hydroxypregnenolone mono...	Metabolites	Type2_Diabetes	NS	NS	0.769433	0.833197	0.753428	NA
EBP_met_100002008	5alpha-androstan-3alpha,17a...	Metabolites	Chronic_liver_disease	NS	NS	NS	0.793226	NS	NA
EBP_met_100002008	5alpha-androstan-3alpha,17a...	Metabolites	Congestive_heart_failure	NS	NS	NS	0.8555	NS	NA
EBP_met_100002008	5alpha-androstan-3alpha,17a...	Metabolites	COPD	NS	NS	NS	NS	NS	0.720192
EBP_met_100002008	5alpha-androstan-3alpha,17a...	Metabolites	CVD_excl_stroke	NS	NS	NS	0.845963	NS	NA
EBP_met_100002009	5alpha-pregnan-3beta,20beta...	Metabolites	all-cause_mortality	NS	0.594345	NA	NA	NA	NA
EBP_met_100002009	5alpha-pregnan-3beta,20beta...	Metabolites	Chronic_kidney_disease	NS	NS	NS	0.822743	NS	NA
EBP_met_100002009	5alpha-pregnan-3beta,20beta...	Metabolites	Chronic_liver_disease	NS	NS	NS	0.79966	NS	NA
EBP_met_100002009	5alpha-pregnan-3beta,20beta...	Metabolites	CognitiveDeficit	NS	0.70502	NS	NS	NS	NA
EBP_met_100002009	5alpha-pregnan-3beta,20beta...	Metabolites	Congestive_heart_failure	NS	NS	NS	0.808432	NS	NA
EBP_met_100002009	5alpha-pregnan-3beta,20beta...	Metabolites	Coronary_artery_disease	NS	NS	NS	0.833217	0.757881	NA
EBP_met_100002009	5alpha-pregnan-3beta,20beta...	Metabolites	CVD_excl_stroke	NS	NS	NS	0.799784	NS	NA
EBP_met_100002009	5alpha-pregnan-3beta,20beta...	Metabolites	Depression	NS	NS	NS	NS	0.813904	NA
EBP_met_100002014	5alpha-pregnan-3beta,20alph...	Metabolites	all-cause_mortality	0.687054	0.531082	NA	NA	NA	NA
EBP_met_100002014	5alpha-pregnan-3beta,20alph...	Metabolites	Chronic_kidney_disease	NS	NS	NS	0.756794	0.691782	NA
EBP_met_100002014	5alpha-pregnan-3beta,20alph...	Metabolites	Chronic_liver_disease	NS	NS	NS	0.736203	0.740356	NA
EBP_met_100002014	5alpha-pregnan-3beta,20alph...	Metabolites	Congestive_heart_failure	0.74962	NS	NS	0.761954	0.680021	NA
EBP_met_100002014	5alpha-pregnan-3beta,20alph...	Metabolites	Coronary_artery_disease	NS	NS	0.775406	0.842555	NS	NA
EBP_met_100002014	5alpha-pregnan-3beta,20alph...	Metabolites	CVD_excl_stroke	NS	NS	0.829168	0.821531	0.756955	NA
EBP_met_100002014	5alpha-pregnan-3beta,20alph...	Metabolites	Depression	NS	NS	NS	NS	0.751774	NA
EBP_met_100002014	5alpha-pregnan-3beta,20alph...	Metabolites	Type2_Diabetes	NS	NS	0.761679	NS	NS	NA
EBP_met_100002014	5alpha-pregnan-3beta,20alph...	Metabolites	COPD	NS	NS	0.68541	NS	0.787474	0.859438
EBP_met_100002015	5alpha-pregnan-diol disulfate	Metabolites	Cancer	NS	NS	0.765249	NS	NS	NA
EBP_met_100002015	5alpha-pregnan-diol disulfate	Metabolites	COPD	NS	NS	NS	NS	NS	0.904772
EBP_met_100002021	5alpha-androstan-3beta,17al...	Metabolites	all-cause_mortality	NS	0.55371	NA	NA	NA	NA
EBP_met_100002021	5alpha-androstan-3beta,17al...	Metabolites	Chronic_kidney_disease	NS	0.703525	NS	NS	0.697607	NA
EBP_met_100002021	5alpha-androstan-3beta,17al...	Metabolites	Chronic_liver_disease	NS	NS	NS	0.820005	1.39111	NA
EBP_met_100002021	5alpha-androstan-3beta,17al...	Metabolites	CognitiveDeficit	NS	0.708502	NS	NS	NS	NA
EBP_met_100002021	5alpha-androstan-3beta,17al...	Metabolites	Congestive_heart_failure	NS	NS	NS	NS	0.698661	NA
EBP_met_100002021	5alpha-androstan-3beta,17al...	Metabolites	COPD	NS	NS	0.619602	0.848422	NS	0.726572
EBP_met_100002021	5alpha-androstan-3beta,17al...	Metabolites	Coronary_artery_disease	NS	NS	0.709156	NS	NS	NA
EBP_met_100002021	5alpha-androstan-3beta,17al...	Metabolites	CVD_excl_stroke	NS	NS	0.723113	0.848345	0.743559	NA
EBP_met_100002021	5alpha-androstan-3beta,17al...	Metabolites	Depression	NS	NS	NS	0.874748	NS	NA
EBP_met_100002024	5alpha-androstan-3beta,17be...	Metabolites	all-cause_mortality	0.758418	NS	NA	NA	NA	NA
EBP_met_100002024	5alpha-androstan-3beta,17be...	Metabolites	Chronic_liver_disease	NS	NS	NS	0.778414	7.59032	NA
EBP_met_100002024	5alpha-androstan-3beta,17be...	Metabolites	CognitiveDeficit	NS	NS	NS	0.828504	NS	NA
EBP_met_100002024	5alpha-androstan-3beta,17be...	Metabolites	Congestive_heart_failure	NS	NS	NS	0.769143	NS	NA
EBP_met_100002024	5alpha-androstan-3beta,17be...	Metabolites	COPD	NS	NS	NS	0.810077	NS	NS
EBP_met_100002024	5alpha-androstan-3beta,17be...	Metabolites	Coronary_artery_disease	NS	NS	NS	0.854886	NS	NA
EBP_met_100002024	5alpha-androstan-3beta,17be...	Metabolites	CVD_excl_stroke	NS	NS	NS	0.789854	NS	NA
EBP_met_100002024	5alpha-androstan-3beta,17be...	Metabolites	Depression	0.753119	14.7546	NS	NS	NS	NA
EBP_met_100002028	androstenediol (3beta,17bet...	Metabolites	all-cause_mortality	0.752041	0.534324	NA	NA	NA	NA
EBP_met_100002028	androstenediol (3beta,17bet...	Metabolites	Chronic_kidney_disease	NS	NS	0.768023	0.719887	NS	NA
EBP_met_100002028	androstenediol (3beta,17bet...	Metabolites	CognitiveDeficit	NS	0.768038	NS	NS	NS	NA
EBP_met_100002028	androstenediol (3beta,17bet...	Metabolites	Congestive_heart_failure	NS	NS	NS	0.781497	NS	NA
EBP_met_100002028	androstenediol (3beta,17bet...	Metabolites	Coronary_artery_disease	NS	NS	NS	0.853846	NS	NA
EBP_met_100002028	androstenediol (3beta,17bet...	Metabolites	CVD_excl_stroke	NS	NS	NS	0.832957	0.751121	NA
EBP_met_100002028	androstenediol (3beta,17bet...	Metabolites	COPD	NS	0.605566	0.637441	0.800603	0.724505	0.794214
EBP_met_100002029	androstenediol (3beta,17bet...	Metabolites	all-cause_mortality	0.781182	0.736583	NA	NA	NA	NA
EBP_met_100002029	androstenediol (3beta,17bet...	Metabolites	Chronic_kidney_disease	NS	NS	NS	0.775834	0.648471	NA
EBP_met_100002029	androstenediol (3beta,17bet...	Metabolites	CognitiveDeficit	NS	0.798699	NS	NS	NS	NA
EBP_met_100002029	androstenediol (3beta,17bet...	Metabolites	Congestive_heart_failure	NS	NS	NS	0.847532	0.623683	NA
EBP_met_100002029	androstenediol (3beta,17bet...	Metabolites	COPD	NS	NS	0.814364	0.838965	NS	0.850108
EBP_met_100002029	androstenediol (3beta,17bet...	Metabolites	Coronary_artery_disease	NS	NS	NS	NS	0.73918	NA
EBP_met_100002029	androstenediol (3beta,17bet...	Metabolites	CVD_excl_stroke	NS	NS	0.884052	NS	0.779539	NA
EBP_met_100002029	androstenediol (3beta,17bet...	Metabolites	Stroke	0.768254	NS	NS	NS	NS	NA
EBP_met_100002094	gamma-CEHC	Metabolites	Chronic_liver_disease	NS	NS	NS	0.789009	NS	NA
EBP_met_100002094	gamma-CEHC	Metabolites	CognitiveDeficit	NS	0.790048	NS	NS	NS	NA
EBP_met_100002094	gamma-CEHC	Metabolites	Congestive_heart_failure	NS	0.712608	NS	NS	NS	NA
EBP_met_100002094	gamma-CEHC	Metabolites	COPD	NS	NS	NS	NS	NS	0.89997
EBP_met_100002094	gamma-CEHC	Metabolites	Type2_Diabetes	NS	NS	NS	NS	0.819246	NA
EBP_met_100002106	sphingomyelin (d18:1/18:1, ...	Metabolites	Chronic_liver_disease	NS	NS	NS	0.797986	NS	NA
EBP_met_100002106	sphingomyelin (d18:1/18:1, ...	Metabolites	COPD	NS	NS	NS	NS	NS	0.876645
EBP_met_100002107	palmitoyl sphingomyelin (d1...	Metabolites	Chronic_kidney_disease	NS	NS	0.814214	NS	NS	NA
EBP_met_100002107	palmitoyl sphingomyelin (d1...	Metabolites	Chronic_liver_disease	0.628237	NS	NS	0.805888	NS	NA
EBP_met_100002107	palmitoyl sphingomyelin (d1...	Metabolites	CognitiveDeficit	0.810537	NS	NS	NS	NS	NA
EBP_met_100002107	palmitoyl sphingomyelin (d1...	Metabolites	Congestive_heart_failure	NS	NS	NS	0.805076	NS	NA
EBP_met_100002107	palmitoyl sphingomyelin (d1...	Metabolites	Coronary_artery_disease	NS	NS	NS	0.747265	NS	NA
EBP_met_100002107	palmitoyl sphingomyelin (d1...	Metabolites	CVD_excl_stroke	NS	NS	NS	0.763665	NS	NA
EBP_met_100002107	palmitoyl sphingomyelin (d1...	Metabolites	Depression	NS	NS	NS	0.876297	NS	NA
EBP_met_100002107	palmitoyl sphingomyelin (d1...	Metabolites	Stroke	NS	NS	NS	0.686494	NS	NA
EBP_met_100002107	palmitoyl sphingomyelin (d1...	Metabolites	Type2_Diabetes	NS	NS	0.829036	0.710819	NS	NA
EBP_met_100002126	16alpha-hydroxy DHEA 3-sulfate	Metabolites	all-cause_mortality	NS	0.747071	NA	NA	NA	NA
EBP_met_100002126	16alpha-hydroxy DHEA 3-sulfate	Metabolites	Chronic_kidney_disease	NS	NS	0.792617	0.790584	NS	NA
EBP_met_100002126	16alpha-hydroxy DHEA 3-sulfate	Metabolites	Chronic_liver_disease	NS	NS	NS	1.20363	NS	NA
EBP_met_100002126	16alpha-hydroxy DHEA 3-sulfate	Metabolites	Congestive_heart_failure	NS	NS	NS	NS	0.817566	NA
EBP_met_100002126	16alpha-hydroxy DHEA 3-sulfate	Metabolites	COPD	NS	NS	0.794101	0.872423	NS	0.874903
EBP_met_100002128	17alpha-hydroxypregnenolone...	Metabolites	Chronic_kidney_disease	NS	NS	NS	0.776385	NS	NA
EBP_met_100002128	17alpha-hydroxypregnenolone...	Metabolites	Congestive_heart_failure	NS	NS	NS	0.778282	0.785772	NA
EBP_met_100002128	17alpha-hydroxypregnenolone...	Metabolites	COPD	NS	NS	NS	NS	NS	0.858463
EBP_met_100002152	andro steroid monosulfate C...	Metabolites	all-cause_mortality	NS	0.760176	NA	NA	NA	NA
EBP_met_100002152	andro steroid monosulfate C...	Metabolites	Chronic_liver_disease	NS	NS	NS	1.19059	NS	NA
EBP_met_100002152	andro steroid monosulfate C...	Metabolites	COPD	NS	NS	NS	NS	NS	0.872545
EBP_met_100002152	andro steroid monosulfate C...	Metabolites	Depression	NS	NS	NS	1.14577	NS	NA
EBP_met_100002152	andro steroid monosulfate C...	Metabolites	Stroke	NS	0.708341	NS	NS	NS	NA
EBP_met_100002154	ergothioneine	Metabolites	all-cause_mortality	0.622761	0.505709	NA	NA	NA	NA
EBP_met_100002154	ergothioneine	Metabolites	Cancer	NS	0.702611	NS	NS	NS	NA
EBP_met_100002154	ergothioneine	Metabolites	Chronic_kidney_disease	0.769995	NS	0.767573	0.699453	0.684155	NA
EBP_met_100002154	ergothioneine	Metabolites	Chronic_liver_disease	NS	0.719226	0.517444	0.737312	0.695751	NA
EBP_met_100002154	ergothioneine	Metabolites	CognitiveDeficit	0.783141	0.684775	NS	0.661005	NS	NA
EBP_met_100002154	ergothioneine	Metabolites	Congestive_heart_failure	NS	0.60937	0.739391	0.730739	0.684451	NA
EBP_met_100002154	ergothioneine	Metabolites	Coronary_artery_disease	0.785621	0.754025	NS	0.795816	0.764547	NA
EBP_met_100002154	ergothioneine	Metabolites	CVD_excl_stroke	0.774282	0.745337	0.88086	0.651116	0.741935	NA
EBP_met_100002154	ergothioneine	Metabolites	Depression	0.697032	NS	NS	0.657188	0.763038	NA
EBP_met_100002154	ergothioneine	Metabolites	Stroke	NS	NS	NS	0.664211	NS	NA
EBP_met_100002154	ergothioneine	Metabolites	Type2_Diabetes	NS	0.678521	0.731034	0.701966	0.814791	NA
EBP_met_100002154	ergothioneine	Metabolites	COPD	0.746818	0.696964	0.613303	0.667359	0.685438	0.748346
EBP_met_100002173	1-pentadecanoyl-GPC (15:0)*	Metabolites	all-cause_mortality	0.770466	NS	NA	NA	NA	NA
EBP_met_100002173	1-pentadecanoyl-GPC (15:0)*	Metabolites	Chronic_liver_disease	NS	NS	NS	0.82494	NS	NA
EBP_met_100002173	1-pentadecanoyl-GPC (15:0)*	Metabolites	Congestive_heart_failure	NS	NS	NS	0.769456	0.813206	NA
EBP_met_100002173	1-pentadecanoyl-GPC (15:0)*	Metabolites	COPD	NS	NS	NS	0.85685	NS	0.757597
EBP_met_100002173	1-pentadecanoyl-GPC (15:0)*	Metabolites	CVD_excl_stroke	NS	NS	NS	0.876937	0.818111	NA
EBP_met_100002173	1-pentadecanoyl-GPC (15:0)*	Metabolites	Stroke	0.755736	0.745597	NS	NS	NS	NA
EBP_met_100002173	1-pentadecanoyl-GPC (15:0)*	Metabolites	Type2_Diabetes	0.683883	0.714701	NS	0.681612	0.776947	NA
EBP_met_100002199	tridecenedioate (C13:1-DC)*	Metabolites	COPD	NS	NS	NS	NS	NS	1.14727
EBP_met_100002199	tridecenedioate (C13:1-DC)*	Metabolites	Depression	NS	NS	NS	0.845308	NS	NA
EBP_met_100002199	tridecenedioate (C13:1-DC)*	Metabolites	Type2_Diabetes	NS	0.645641	NS	NS	0.661934	NA
EBP_met_100002241	7-methylurate	Metabolites	all-cause_mortality	NS	1.52775	NA	NA	NA	NA
EBP_met_100002241	7-methylurate	Metabolites	Cancer	NS	NS	NS	1.20752	1.2467	NA
EBP_met_100002241	7-methylurate	Metabolites	Chronic_kidney_disease	1.55143	NS	NS	2.33817	NS	NA
EBP_met_100002241	7-methylurate	Metabolites	CognitiveDeficit	1.24845	NS	NS	1.30083	NS	NA
EBP_met_100002241	7-methylurate	Metabolites	Congestive_heart_failure	NS	NS	NS	1.47015	1.23835	NA
EBP_met_100002241	7-methylurate	Metabolites	COPD	NS	NS	1.33429	1.18172	NS	1.26009
EBP_met_100002241	7-methylurate	Metabolites	Coronary_artery_disease	NS	NS	NS	1.33777	1.3451	NA
EBP_met_100002241	7-methylurate	Metabolites	CVD_excl_stroke	NS	NS	NS	1.44188	1.20244	NA
EBP_met_100002241	7-methylurate	Metabolites	Depression	NS	NS	NS	1.18147	NS	NA
EBP_met_100002241	7-methylurate	Metabolites	Stroke	NS	NS	NS	1.50822	NS	NA
EBP_met_100002241	7-methylurate	Metabolites	Type2_Diabetes	NS	NS	NS	1.2713	NS	NA
EBP_met_100002253	cinnamoylglycine	Metabolites	Chronic_kidney_disease	NS	NS	NS	NS	0.784514	NA
EBP_met_100002253	cinnamoylglycine	Metabolites	Chronic_liver_disease	NS	NS	NS	0.837289	NS	NA
EBP_met_100002253	cinnamoylglycine	Metabolites	COPD	NS	NS	NS	0.864989	NS	NS
EBP_met_100002253	cinnamoylglycine	Metabolites	CVD_excl_stroke	NS	NS	NS	NS	0.811145	NA
EBP_met_100002253	cinnamoylglycine	Metabolites	Type2_Diabetes	NS	NS	0.811955	NS	NS	NA
EBP_met_100002259	cis-4-decenoylcarnitine (C1...	Metabolites	Chronic_kidney_disease	NS	NS	NS	NS	1.2946	NA
EBP_met_100002259	cis-4-decenoylcarnitine (C1...	Metabolites	Congestive_heart_failure	NS	NS	NS	NS	1.28725	NA
EBP_met_100002259	cis-4-decenoylcarnitine (C1...	Metabolites	COPD	NS	NS	NS	NS	NS	NS
EBP_met_100002259	cis-4-decenoylcarnitine (C1...	Metabolites	Type2_Diabetes	NS	NS	NS	1.14943	NS	NA
EBP_met_100002284	2S,3R-dihydroxybutyrate	Metabolites	COPD	NS	NS	NS	NS	3.7874	16.9976
EBP_met_100002284	2S,3R-dihydroxybutyrate	Metabolites	all-cause_mortality	NS	12.1546	NA	NA	NA	NA
EBP_met_100002284	2S,3R-dihydroxybutyrate	Metabolites	Chronic_kidney_disease	1.30861	NS	4.58317	2.31506	5.57145	NA
EBP_met_100002284	2S,3R-dihydroxybutyrate	Metabolites	Congestive_heart_failure	NS	NS	NS	1.26809	2.99347	NA
EBP_met_100002284	2S,3R-dihydroxybutyrate	Metabolites	Coronary_artery_disease	NS	NS	NS	1.17867	NS	NA
EBP_met_100002284	2S,3R-dihydroxybutyrate	Metabolites	Depression	NS	NS	NS	0.863203	NS	NA
EBP_met_100002284	2S,3R-dihydroxybutyrate	Metabolites	Type2_Diabetes	NS	NS	NS	1.23986	NS	NA
EBP_met_100002417	2,3-dihydroxyisovalerate	Metabolites	all-cause_mortality	NS	1.40007	NA	NA	NA	NA
EBP_met_100002417	2,3-dihydroxyisovalerate	Metabolites	Cancer	NS	1.74537	NS	NS	NS	NA
EBP_met_100002417	2,3-dihydroxyisovalerate	Metabolites	Chronic_kidney_disease	NS	NS	NS	1.64084	NS	NA
EBP_met_100002417	2,3-dihydroxyisovalerate	Metabolites	Congestive_heart_failure	NS	NS	NS	1.17062	1.26065	NA
EBP_met_100002417	2,3-dihydroxyisovalerate	Metabolites	Coronary_artery_disease	NS	NS	NS	1.16261	NS	NA
EBP_met_100002417	2,3-dihydroxyisovalerate	Metabolites	CVD_excl_stroke	NS	NS	NS	1.1604	NS	NA
EBP_met_100002417	2,3-dihydroxyisovalerate	Metabolites	Depression	NS	NS	NS	0.879346	NS	NA
EBP_met_100002417	2,3-dihydroxyisovalerate	Metabolites	COPD	NS	1.61484	1.31263	NS	1.21831	1.18711
EBP_met_100002458	3-methylglutaconate	Metabolites	all-cause_mortality	NS	1.53563	NA	NA	NA	NA
EBP_met_100002458	3-methylglutaconate	Metabolites	Cancer	NS	NS	NS	NS	1.24731	NA
EBP_met_100002458	3-methylglutaconate	Metabolites	Chronic_kidney_disease	1.57806	NS	1.20788	2.47424	1.67296	NA
EBP_met_100002458	3-methylglutaconate	Metabolites	CognitiveDeficit	1.19056	1.35186	NS	1.22526	NS	NA
EBP_met_100002458	3-methylglutaconate	Metabolites	Congestive_heart_failure	NS	NS	NS	1.40435	1.4095	NA
EBP_met_100002458	3-methylglutaconate	Metabolites	Coronary_artery_disease	NS	NS	NS	1.41758	1.31117	NA
EBP_met_100002458	3-methylglutaconate	Metabolites	CVD_excl_stroke	NS	NS	NS	1.38578	1.40594	NA
EBP_met_100002458	3-methylglutaconate	Metabolites	Depression	NS	NS	NS	NS	1.2346	NA
EBP_met_100002458	3-methylglutaconate	Metabolites	Stroke	NS	NS	NS	1.25517	NS	NA
EBP_met_100002458	3-methylglutaconate	Metabolites	Type2_Diabetes	NS	NS	NS	1.35788	NS	NA
EBP_met_100002458	3-methylglutaconate	Metabolites	COPD	NS	NS	1.20389	NS	1.21872	1.29321
EBP_met_100002462	5-(galactosylhydroxy)-lysine	Metabolites	all-cause_mortality	1.68917	1.5767	NA	NA	NA	NA
EBP_met_100002462	5-(galactosylhydroxy)-lysine	Metabolites	Cancer	NS	1.3947	NS	NS	1.2554	NA
EBP_met_100002462	5-(galactosylhydroxy)-lysine	Metabolites	Chronic_kidney_disease	1.61962	1.32324	NS	4.37196	1.68702	NA
EBP_met_100002462	5-(galactosylhydroxy)-lysine	Metabolites	Chronic_liver_disease	NS	NS	NS	1.38047	1.27953	NA
EBP_met_100002462	5-(galactosylhydroxy)-lysine	Metabolites	CognitiveDeficit	1.2719	1.47189	NS	1.30822	NS	NA
EBP_met_100002462	5-(galactosylhydroxy)-lysine	Metabolites	Congestive_heart_failure	1.48184	1.44689	1.2098	1.91708	1.56536	NA
EBP_met_100002462	5-(galactosylhydroxy)-lysine	Metabolites	Coronary_artery_disease	1.36758	1.41838	NS	1.50332	1.40441	NA
EBP_met_100002462	5-(galactosylhydroxy)-lysine	Metabolites	CVD_excl_stroke	NS	1.34852	1.1083	1.55646	1.4981	NA
EBP_met_100002462	5-(galactosylhydroxy)-lysine	Metabolites	Depression	NS	NS	NS	1.16805	1.30926	NA
EBP_met_100002462	5-(galactosylhydroxy)-lysine	Metabolites	Stroke	NS	NS	NS	1.51905	NS	NA
EBP_met_100002462	5-(galactosylhydroxy)-lysine	Metabolites	Type2_Diabetes	NS	NS	1.196	1.68354	1.33141	NA
EBP_met_100002462	5-(galactosylhydroxy)-lysine	Metabolites	COPD	NS	NS	1.26932	1.32236	1.35958	1.2687
EBP_met_100002500	formiminoglutamate	Metabolites	Congestive_heart_failure	NS	NS	NS	NS	1.3285	NA
EBP_met_100002500	formiminoglutamate	Metabolites	COPD	NS	NS	NS	NS	NS	1.10919
EBP_met_100002500	formiminoglutamate	Metabolites	Type2_Diabetes	NS	1.50101	NS	NS	1.28289	NA
EBP_met_100002514	hydantoin-5-propionate	Metabolites	all-cause_mortality	1.41822	1.64469	NA	NA	NA	NA
EBP_met_100002514	hydantoin-5-propionate	Metabolites	Cancer	NS	NS	1.13686	NS	NS	NA
EBP_met_100002514	hydantoin-5-propionate	Metabolites	Chronic_kidney_disease	1.51222	1.3769	1.35683	2.6257	1.83222	NA
EBP_met_100002514	hydantoin-5-propionate	Metabolites	Chronic_liver_disease	NS	NS	1.6962	NS	NS	NA
EBP_met_100002514	hydantoin-5-propionate	Metabolites	CognitiveDeficit	NS	1.38835	NS	1.21111	NS	NA
EBP_met_100002514	hydantoin-5-propionate	Metabolites	Congestive_heart_failure	NS	1.39854	NS	1.51733	1.59781	NA
EBP_met_100002514	hydantoin-5-propionate	Metabolites	Coronary_artery_disease	NS	NS	1.23399	1.42104	1.33106	NA
EBP_met_100002514	hydantoin-5-propionate	Metabolites	CVD_excl_stroke	NS	NS	1.23362	1.38539	1.47812	NA
EBP_met_100002514	hydantoin-5-propionate	Metabolites	Depression	NS	NS	NS	NS	1.25915	NA
EBP_met_100002514	hydantoin-5-propionate	Metabolites	Stroke	NS	NS	NS	1.46511	NS	NA
EBP_met_100002514	hydantoin-5-propionate	Metabolites	Type2_Diabetes	NS	NS	1.30823	1.4587	1.31872	NA
EBP_met_100002514	hydantoin-5-propionate	Metabolites	COPD	NS	NS	1.24985	1.20443	1.30858	1.39542
EBP_met_100002528	sulfate*	Metabolites	all-cause_mortality	1.35788	1.81727	NA	NA	NA	NA
EBP_met_100002528	sulfate*	Metabolites	Cancer	NS	NS	NS	NS	1.21538	NA
EBP_met_100002528	sulfate*	Metabolites	Chronic_kidney_disease	1.66313	NS	NS	3.10414	1.6401	NA
EBP_met_100002528	sulfate*	Metabolites	CognitiveDeficit	1.24409	1.35393	NS	1.24759	NS	NA
EBP_met_100002528	sulfate*	Metabolites	Congestive_heart_failure	NS	NS	NS	1.56038	1.53605	NA
EBP_met_100002528	sulfate*	Metabolites	Coronary_artery_disease	NS	NS	NS	1.40464	1.34745	NA
EBP_met_100002528	sulfate*	Metabolites	CVD_excl_stroke	NS	1.39877	NS	1.46572	1.47965	NA
EBP_met_100002528	sulfate*	Metabolites	Depression	NS	NS	NS	1.13981	NS	NA
EBP_met_100002528	sulfate*	Metabolites	Stroke	NS	1.42053	NS	1.29157	NS	NA
EBP_met_100002528	sulfate*	Metabolites	Type2_Diabetes	NS	1.44168	1.15582	1.49666	NS	NA
EBP_met_100002528	sulfate*	Metabolites	COPD	NS	1.41157	1.2699	1.18801	1.33603	1.41232
EBP_met_100002537	4-hydroxy-2-oxoglutaric acid	Metabolites	all-cause_mortality	NS	0.736633	NA	NA	NA	NA
EBP_met_100002537	4-hydroxy-2-oxoglutaric acid	Metabolites	Chronic_kidney_disease	NS	0.713383	0.799405	0.734703	0.732418	NA
EBP_met_100002537	4-hydroxy-2-oxoglutaric acid	Metabolites	Chronic_liver_disease	NS	NS	0.581645	NS	NS	NA
EBP_met_100002537	4-hydroxy-2-oxoglutaric acid	Metabolites	CognitiveDeficit	NS	0.801125	NS	NS	NS	NA
EBP_met_100002537	4-hydroxy-2-oxoglutaric acid	Metabolites	Congestive_heart_failure	0.796865	NS	NS	0.808269	0.716701	NA
EBP_met_100002537	4-hydroxy-2-oxoglutaric acid	Metabolites	COPD	0.784631	NS	0.779412	NS	NS	0.776396
EBP_met_100002537	4-hydroxy-2-oxoglutaric acid	Metabolites	Coronary_artery_disease	NS	0.724356	0.857151	0.859902	0.7819	NA
EBP_met_100002537	4-hydroxy-2-oxoglutaric acid	Metabolites	CVD_excl_stroke	NS	NS	0.872957	0.860144	0.8214	NA
EBP_met_100002537	4-hydroxy-2-oxoglutaric acid	Metabolites	Depression	NS	NS	NS	NS	0.801072	NA
EBP_met_100002537	4-hydroxy-2-oxoglutaric acid	Metabolites	Stroke	NS	NS	0.788205	NS	NS	NA
EBP_met_100002537	4-hydroxy-2-oxoglutaric acid	Metabolites	Type2_Diabetes	NS	0.625051	0.817399	0.747771	0.732285	NA
EBP_met_100002544	4-hydroxyglutamate	Metabolites	Chronic_kidney_disease	NS	NS	NS	1.78105	1.40713	NA
EBP_met_100002544	4-hydroxyglutamate	Metabolites	Chronic_liver_disease	1.6629	NS	NS	1.40245	NS	NA
EBP_met_100002544	4-hydroxyglutamate	Metabolites	CognitiveDeficit	NS	1.22406	NS	NS	NS	NA
EBP_met_100002544	4-hydroxyglutamate	Metabolites	Congestive_heart_failure	NS	NS	NS	1.61739	1.33187	NA
EBP_met_100002544	4-hydroxyglutamate	Metabolites	COPD	NS	NS	NS	1.16485	NS	1.27122
EBP_met_100002544	4-hydroxyglutamate	Metabolites	Coronary_artery_disease	NS	NS	NS	1.42918	1.2819	NA
EBP_met_100002544	4-hydroxyglutamate	Metabolites	CVD_excl_stroke	NS	NS	NS	1.47808	1.20721	NA
EBP_met_100002544	4-hydroxyglutamate	Metabolites	Depression	NS	NS	NS	1.22633	NS	NA
EBP_met_100002544	4-hydroxyglutamate	Metabolites	Type2_Diabetes	1.76666	1.55446	NS	1.78675	1.38383	NA
EBP_met_100002619	sedoheptulose	Metabolites	Chronic_kidney_disease	NS	NS	NS	1.26831	NS	NA
EBP_met_100002619	sedoheptulose	Metabolites	CognitiveDeficit	1.20747	NS	NS	NS	NS	NA
EBP_met_100002619	sedoheptulose	Metabolites	COPD	NS	NS	NS	NS	NS	1.10434
EBP_met_100002619	sedoheptulose	Metabolites	CVD_excl_stroke	NS	NS	NS	1.14456	NS	NA
EBP_met_100002619	sedoheptulose	Metabolites	Type2_Diabetes	NS	NS	NS	1.22676	NS	NA
EBP_met_100002825	4-oxo-retinoic acid	Metabolites	all-cause_mortality	NS	0.798373	NA	NA	NA	NA
EBP_met_100002825	4-oxo-retinoic acid	Metabolites	Chronic_kidney_disease	NS	NS	NS	0.796071	NS	NA
EBP_met_100002825	4-oxo-retinoic acid	Metabolites	Chronic_liver_disease	NS	NS	NS	0.758968	0.748804	NA
EBP_met_100002825	4-oxo-retinoic acid	Metabolites	CognitiveDeficit	0.839136	NS	NS	NS	NS	NA
EBP_met_100002825	4-oxo-retinoic acid	Metabolites	Congestive_heart_failure	NS	NS	NS	0.779887	NS	NA
EBP_met_100002825	4-oxo-retinoic acid	Metabolites	COPD	NS	NS	NS	0.841679	NS	0.912048
EBP_met_100002825	4-oxo-retinoic acid	Metabolites	Coronary_artery_disease	0.79232	NS	NS	0.849118	NS	NA
EBP_met_100002825	4-oxo-retinoic acid	Metabolites	CVD_excl_stroke	0.814178	NS	NS	0.821623	0.821363	NA
EBP_met_100002825	4-oxo-retinoic acid	Metabolites	Depression	NS	NS	NS	0.836122	NS	NA
EBP_met_100002825	4-oxo-retinoic acid	Metabolites	Stroke	NS	NS	NS	0.761552	NS	NA
EBP_met_100002825	4-oxo-retinoic acid	Metabolites	Type2_Diabetes	NS	NS	NS	0.771054	0.809074	NA
EBP_met_100002849	ethyl glucuronide	Metabolites	Chronic_kidney_disease	NS	NS	1.26063	0.783729	NS	NA
EBP_met_100002849	ethyl glucuronide	Metabolites	Chronic_liver_disease	NS	NS	NS	NS	1.18607	NA
EBP_met_100002849	ethyl glucuronide	Metabolites	CognitiveDeficit	NS	NS	NS	0.723872	NS	NA
EBP_met_100002849	ethyl glucuronide	Metabolites	COPD	NS	1.27511	NS	0.842588	NS	NS
EBP_met_100002849	ethyl glucuronide	Metabolites	Depression	NS	NS	NS	0.8791	NS	NA
EBP_met_100002849	ethyl glucuronide	Metabolites	Stroke	NS	NS	NS	0.745189	NS	NA
EBP_met_100002849	ethyl glucuronide	Metabolites	Type2_Diabetes	NS	NS	NS	0.778249	NS	NA
EBP_met_100002871	1-adrenoyl-GPC (22:4)*	Metabolites	Chronic_liver_disease	NS	NS	NS	1.23154	NS	NA
EBP_met_100002871	1-adrenoyl-GPC (22:4)*	Metabolites	CognitiveDeficit	NS	NS	NS	1.19833	NS	NA
EBP_met_100002871	1-adrenoyl-GPC (22:4)*	Metabolites	COPD	NS	NS	NS	1.14749	NS	1.14075
EBP_met_100002871	1-adrenoyl-GPC (22:4)*	Metabolites	CVD_excl_stroke	NS	NS	NS	1.21906	NS	NA
EBP_met_100002871	1-adrenoyl-GPC (22:4)*	Metabolites	Depression	NS	NS	NS	1.13021	NS	NA
EBP_met_100002873	1-lignoceroyl-GPC (24:0)	Metabolites	Chronic_kidney_disease	0.788911	NS	NS	0.827482	0.755159	NA
EBP_met_100002873	1-lignoceroyl-GPC (24:0)	Metabolites	Chronic_liver_disease	NS	NS	NS	0.775237	0.768582	NA
EBP_met_100002873	1-lignoceroyl-GPC (24:0)	Metabolites	CognitiveDeficit	0.847267	0.801984	NS	NS	NS	NA
EBP_met_100002873	1-lignoceroyl-GPC (24:0)	Metabolites	Congestive_heart_failure	NS	NS	NS	0.782189	0.808798	NA
EBP_met_100002873	1-lignoceroyl-GPC (24:0)	Metabolites	COPD	NS	NS	NS	0.831494	NS	NS
EBP_met_100002873	1-lignoceroyl-GPC (24:0)	Metabolites	Coronary_artery_disease	NS	NS	NS	0.7874	0.758681	NA
EBP_met_100002873	1-lignoceroyl-GPC (24:0)	Metabolites	CVD_excl_stroke	NS	NS	NS	0.793046	0.804859	NA
EBP_met_100002873	1-lignoceroyl-GPC (24:0)	Metabolites	Depression	NS	NS	NS	NS	0.832179	NA
EBP_met_100002873	1-lignoceroyl-GPC (24:0)	Metabolites	Stroke	NS	NS	NS	0.806609	NS	NA
EBP_met_100002873	1-lignoceroyl-GPC (24:0)	Metabolites	Type2_Diabetes	0.694068	0.71083	NS	0.674322	0.760853	NA
EBP_met_100002875	1-(1-enyl-palmitoyl)-GPC (P...	Metabolites	all-cause_mortality	0.799734	0.738256	NA	NA	NA	NA
EBP_met_100002875	1-(1-enyl-palmitoyl)-GPC (P...	Metabolites	Chronic_kidney_disease	NS	NS	NS	NS	0.809576	NA
EBP_met_100002875	1-(1-enyl-palmitoyl)-GPC (P...	Metabolites	Chronic_liver_disease	NS	NS	NS	0.771368	NS	NA
EBP_met_100002875	1-(1-enyl-palmitoyl)-GPC (P...	Metabolites	CognitiveDeficit	NS	0.73896	0.782497	NS	NS	NA
EBP_met_100002875	1-(1-enyl-palmitoyl)-GPC (P...	Metabolites	Congestive_heart_failure	NS	NS	NS	0.834028	0.727374	NA
EBP_met_100002875	1-(1-enyl-palmitoyl)-GPC (P...	Metabolites	Coronary_artery_disease	NS	NS	NS	NS	0.757428	NA
EBP_met_100002875	1-(1-enyl-palmitoyl)-GPC (P...	Metabolites	CVD_excl_stroke	NS	NS	0.898225	NS	0.675767	NA
EBP_met_100002875	1-(1-enyl-palmitoyl)-GPC (P...	Metabolites	Type2_Diabetes	0.641472	0.626708	0.847508	0.65912	0.807138	NA
EBP_met_100002875	1-(1-enyl-palmitoyl)-GPC (P...	Metabolites	COPD	NS	NS	0.805032	NS	0.803068	0.814463
EBP_met_100002952	docosadioate (C22-DC)	Metabolites	Depression	NS	NS	0.781446	NS	0.862978	NA
EBP_met_100002953	16-hydroxypalmitate	Metabolites	Chronic_kidney_disease	NS	NS	NS	0.834152	NS	NA
EBP_met_100002953	16-hydroxypalmitate	Metabolites	COPD	NS	NS	NS	NS	NS	1.20446
EBP_met_100002953	16-hydroxypalmitate	Metabolites	Type2_Diabetes	NS	NS	NS	0.84848	NS	NA
EBP_met_100002989	oleoyl-linoleoyl-glycerol (...	Metabolites	CVD_excl_stroke	NS	NS	NS	NS	1.16232	NA
EBP_met_100003101	alpha-CEHC glucuronide*	Metabolites	Cancer	NS	NS	NS	NS	1.28007	NA
EBP_met_100003101	alpha-CEHC glucuronide*	Metabolites	Chronic_kidney_disease	NS	NS	NS	1.43617	NS	NA
EBP_met_100003101	alpha-CEHC glucuronide*	Metabolites	Coronary_artery_disease	NS	NS	NS	1.15382	NS	NA
EBP_met_100003109	2-oxindole-3-acetate	Metabolites	Cancer	NS	NS	NS	1.1587	NS	NA
EBP_met_100003109	2-oxindole-3-acetate	Metabolites	Chronic_kidney_disease	NS	NS	NS	1.17354	NS	NA
EBP_met_100003109	2-oxindole-3-acetate	Metabolites	Coronary_artery_disease	NS	NS	NS	1.21824	NS	NA
EBP_met_100003119	N-oleoyltaurine	Metabolites	CognitiveDeficit	NS	NS	NS	0.849742	NS	NA
EBP_met_100003119	N-oleoyltaurine	Metabolites	COPD	NS	NS	NS	NS	NS	1.60109
EBP_met_100003119	N-oleoyltaurine	Metabolites	Depression	NS	NS	NS	0.870102	NS	NA
EBP_met_100003119	N-oleoyltaurine	Metabolites	Type2_Diabetes	NS	NS	NS	NS	0.727224	NA
EBP_met_100003151	linoleoylcarnitine (C18:2)*	Metabolites	all-cause_mortality	NS	1.35286	NA	NA	NA	NA
EBP_met_100003151	linoleoylcarnitine (C18:2)*	Metabolites	CognitiveDeficit	NS	1.29321	NS	NS	NS	NA
EBP_met_100003151	linoleoylcarnitine (C18:2)*	Metabolites	Congestive_heart_failure	NS	1.38825	NS	NS	1.31928	NA
EBP_met_100003151	linoleoylcarnitine (C18:2)*	Metabolites	COPD	NS	NS	NS	NS	NS	1.11089
EBP_met_100003151	linoleoylcarnitine (C18:2)*	Metabolites	Coronary_artery_disease	NS	1.28987	NS	NS	1.20946	NA
EBP_met_100003151	linoleoylcarnitine (C18:2)*	Metabolites	CVD_excl_stroke	NS	NS	NS	NS	1.31704	NA
EBP_met_100003151	linoleoylcarnitine (C18:2)*	Metabolites	Depression	NS	NS	NS	NS	1.18886	NA
EBP_met_100003179	leucylalanine	Metabolites	Chronic_kidney_disease	NS	NS	NS	1.34492	NS	NA
EBP_met_100003179	leucylalanine	Metabolites	COPD	NS	NS	NS	NS	NS	1.08669
EBP_met_100003179	leucylalanine	Metabolites	Type2_Diabetes	NS	NS	NS	1.22785	NS	NA
EBP_met_100003239	N-palmitoyltaurine	Metabolites	Congestive_heart_failure	NS	NS	NS	NS	1.23321	NA
EBP_met_100003239	N-palmitoyltaurine	Metabolites	COPD	NS	NS	NS	NS	NS	1.22422
EBP_met_100003258	2-O-methylascorbic acid	Metabolites	all-cause_mortality	1.4495	1.63562	NA	NA	NA	NA
EBP_met_100003258	2-O-methylascorbic acid	Metabolites	Cancer	NS	NS	NS	NS	1.38145	NA
EBP_met_100003258	2-O-methylascorbic acid	Metabolites	Chronic_kidney_disease	1.43893	1.24537	NS	2.70259	1.57306	NA
EBP_met_100003258	2-O-methylascorbic acid	Metabolites	Chronic_liver_disease	1.47801	NS	NS	NS	NS	NA
EBP_met_100003258	2-O-methylascorbic acid	Metabolites	CognitiveDeficit	1.23838	1.36985	NS	1.31719	NS	NA
EBP_met_100003258	2-O-methylascorbic acid	Metabolites	Congestive_heart_failure	NS	1.35145	NS	1.47045	1.3839	NA
EBP_met_100003258	2-O-methylascorbic acid	Metabolites	Coronary_artery_disease	NS	NS	NS	1.52393	1.26114	NA
EBP_met_100003258	2-O-methylascorbic acid	Metabolites	CVD_excl_stroke	NS	NS	NS	1.41133	1.39499	NA
EBP_met_100003258	2-O-methylascorbic acid	Metabolites	Depression	NS	NS	NS	1.14766	NS	NA
EBP_met_100003258	2-O-methylascorbic acid	Metabolites	Type2_Diabetes	1.52656	NS	NS	1.46999	NS	NA
EBP_met_100003258	2-O-methylascorbic acid	Metabolites	COPD	NS	1.31644	NS	NS	1.24583	1.23174
EBP_met_100003397	trimethylamine N-oxide	Metabolites	all-cause_mortality	1.50904	1.55371	NA	NA	NA	NA
EBP_met_100003397	trimethylamine N-oxide	Metabolites	Cancer	NS	NS	1.19801	NS	1.32728	NA
EBP_met_100003397	trimethylamine N-oxide	Metabolites	Chronic_kidney_disease	1.49289	1.43411	NS	2.2608	1.39159	NA
EBP_met_100003397	trimethylamine N-oxide	Metabolites	Chronic_liver_disease	NS	NS	NS	1.313	1.39546	NA
EBP_met_100003397	trimethylamine N-oxide	Metabolites	CognitiveDeficit	1.36754	NS	NS	1.41177	NS	NA
EBP_met_100003397	trimethylamine N-oxide	Metabolites	Congestive_heart_failure	NS	NS	NS	1.62508	1.54976	NA
EBP_met_100003397	trimethylamine N-oxide	Metabolites	Coronary_artery_disease	NS	NS	NS	1.51006	1.44631	NA
EBP_met_100003397	trimethylamine N-oxide	Metabolites	CVD_excl_stroke	NS	NS	NS	1.47614	1.38213	NA
EBP_met_100003397	trimethylamine N-oxide	Metabolites	Depression	NS	NS	NS	1.21163	1.38215	NA
EBP_met_100003397	trimethylamine N-oxide	Metabolites	Stroke	NS	1.53616	NS	NS	NS	NA
EBP_met_100003397	trimethylamine N-oxide	Metabolites	Type2_Diabetes	NS	NS	NS	1.53842	NS	NA
EBP_met_100003397	trimethylamine N-oxide	Metabolites	COPD	NS	NS	1.40421	NS	1.31476	1.24493
EBP_met_100003415	N6-methyllysine	Metabolites	Type2_Diabetes	NS	NS	NS	0.838625	0.813453	NA
EBP_met_100003434	imidazole propionate	Metabolites	COPD	NS	NS	1.58283	1.30933	1.33591	1.92317
EBP_met_100003434	imidazole propionate	Metabolites	all-cause_mortality	1.51813	1.7896	NA	NA	NA	NA
EBP_met_100003434	imidazole propionate	Metabolites	Chronic_kidney_disease	1.31948	NS	NS	2.4045	1.91858	NA
EBP_met_100003434	imidazole propionate	Metabolites	Chronic_liver_disease	NS	NS	NS	1.28223	1.3498	NA
EBP_met_100003434	imidazole propionate	Metabolites	CognitiveDeficit	1.3024	NS	1.79386	1.23613	NS	NA
EBP_met_100003434	imidazole propionate	Metabolites	Congestive_heart_failure	NS	NS	NS	1.51009	1.36365	NA
EBP_met_100003434	imidazole propionate	Metabolites	Coronary_artery_disease	NS	NS	1.36447	1.34993	NS	NA
EBP_met_100003434	imidazole propionate	Metabolites	CVD_excl_stroke	NS	NS	1.29694	1.41397	1.31928	NA
EBP_met_100003434	imidazole propionate	Metabolites	Depression	NS	NS	1.66051	NS	NS	NA
EBP_met_100003434	imidazole propionate	Metabolites	Stroke	NS	NS	NS	1.44675	NS	NA
EBP_met_100003434	imidazole propionate	Metabolites	Type2_Diabetes	NS	1.68404	NS	1.58844	1.34259	NA
EBP_met_100003641	valylglycine	Metabolites	all-cause_mortality	NS	0.761242	NA	NA	NA	NA
EBP_met_100003641	valylglycine	Metabolites	CognitiveDeficit	NS	NS	NS	1.19379	NS	NA
EBP_met_100003641	valylglycine	Metabolites	COPD	NS	NS	NS	NS	NS	0.880164
EBP_met_100003696	succinimide	Metabolites	all-cause_mortality	NS	1.58833	NA	NA	NA	NA
EBP_met_100003696	succinimide	Metabolites	Cancer	NS	NS	NS	1.21205	NS	NA
EBP_met_100003696	succinimide	Metabolites	Chronic_kidney_disease	NS	NS	NS	1.493	1.325	NA
EBP_met_100003696	succinimide	Metabolites	CognitiveDeficit	NS	1.27735	NS	1.20902	NS	NA
EBP_met_100003696	succinimide	Metabolites	Congestive_heart_failure	NS	1.39746	NS	NS	1.42231	NA
EBP_met_100003696	succinimide	Metabolites	Coronary_artery_disease	NS	NS	NS	1.17747	NS	NA
EBP_met_100003696	succinimide	Metabolites	CVD_excl_stroke	NS	NS	NS	1.20949	1.28123	NA
EBP_met_100003696	succinimide	Metabolites	Depression	NS	1.34279	NS	NS	NS	NA
EBP_met_100003696	succinimide	Metabolites	COPD	NS	NS	NS	NS	1.28557	1.32239
EBP_met_100003926	(R)-3-hydroxybutyrylcarnitine	Metabolites	Chronic_kidney_disease	1.41215	NS	NS	NS	NS	NA
EBP_met_100003926	(R)-3-hydroxybutyrylcarnitine	Metabolites	Chronic_liver_disease	NS	NS	NS	1.27088	NS	NA
EBP_met_100003926	(R)-3-hydroxybutyrylcarnitine	Metabolites	Congestive_heart_failure	NS	NS	NS	1.23245	NS	NA
EBP_met_100003926	(R)-3-hydroxybutyrylcarnitine	Metabolites	Type2_Diabetes	NS	NS	NS	1.41574	NS	NA
EBP_met_100003940	N-octanoylglycine	Metabolites	Coronary_artery_disease	NS	0.785775	NS	NS	NS	NA
EBP_met_100003940	N-octanoylglycine	Metabolites	Depression	NS	NS	NS	0.831277	NS	NA
EBP_met_100003940	N-octanoylglycine	Metabolites	Type2_Diabetes	NS	NS	NS	0.86229	NS	NA
EBP_met_100004046	N-acetylcarnosine	Metabolites	Chronic_kidney_disease	1.632	NS	NS	2.41201	NS	NA
EBP_met_100004046	N-acetylcarnosine	Metabolites	Congestive_heart_failure	NS	NS	NS	1.20146	NS	NA
EBP_met_100004046	N-acetylcarnosine	Metabolites	COPD	NS	NS	0.517705	NS	NS	1.9099
EBP_met_100004046	N-acetylcarnosine	Metabolites	Coronary_artery_disease	NS	NS	NS	1.21685	NS	NA
EBP_met_100004046	N-acetylcarnosine	Metabolites	Type2_Diabetes	NS	NS	NS	1.22442	NS	NA
EBP_met_100004054	margaroylcarnitine (C17)*	Metabolites	COPD	NS	NS	NS	NS	NS	1.60943
EBP_met_100004054	margaroylcarnitine (C17)*	Metabolites	Depression	NS	NS	NS	0.870891	NS	NA
EBP_met_100004054	margaroylcarnitine (C17)*	Metabolites	Type2_Diabetes	NS	NS	NS	NS	0.614161	NA
EBP_met_100004110	3-methyl catechol sulfate (2)	Metabolites	CognitiveDeficit	NS	0.783404	NS	NS	NS	NA
EBP_met_100004110	3-methyl catechol sulfate (2)	Metabolites	Congestive_heart_failure	NS	NS	NS	NS	0.803669	NA
EBP_met_100004110	3-methyl catechol sulfate (2)	Metabolites	COPD	NS	NS	NS	1.17193	NS	NS
EBP_met_100004110	3-methyl catechol sulfate (2)	Metabolites	CVD_excl_stroke	NS	NS	NS	NS	0.763931	NA
EBP_met_100004110	3-methyl catechol sulfate (2)	Metabolites	Type2_Diabetes	NS	0.615647	NS	NS	0.711428	NA
EBP_met_100004208	guaiacol sulfate	Metabolites	Chronic_kidney_disease	1.36863	NS	NS	1.87276	1.45252	NA
EBP_met_100004208	guaiacol sulfate	Metabolites	CognitiveDeficit	NS	NS	NS	1.31375	NS	NA
EBP_met_100004208	guaiacol sulfate	Metabolites	Congestive_heart_failure	NS	NS	NS	1.25166	1.30483	NA
EBP_met_100004208	guaiacol sulfate	Metabolites	COPD	NS	1.96246	1.51809	1.21742	NS	1.44721
EBP_met_100004208	guaiacol sulfate	Metabolites	Coronary_artery_disease	NS	NS	NS	1.27442	NS	NA
EBP_met_100004208	guaiacol sulfate	Metabolites	CVD_excl_stroke	NS	NS	NS	1.23185	NS	NA
EBP_met_100004284	dimethyl sulfone	Metabolites	Chronic_kidney_disease	NS	NS	NS	1.22535	NS	NA
EBP_met_100004284	dimethyl sulfone	Metabolites	CognitiveDeficit	1.20972	NS	NS	NS	NS	NA
EBP_met_100004284	dimethyl sulfone	Metabolites	Congestive_heart_failure	NS	NS	NS	1.25786	NS	NA
EBP_met_100004284	dimethyl sulfone	Metabolites	Coronary_artery_disease	NS	NS	NS	1.193	NS	NA
EBP_met_100004284	dimethyl sulfone	Metabolites	Type2_Diabetes	NS	NS	NS	1.24972	NS	NA
EBP_met_100004299	N-acetyl-1-methylhistidine*	Metabolites	Chronic_kidney_disease	NS	NS	NS	1.899	NS	NA
EBP_met_100004299	N-acetyl-1-methylhistidine*	Metabolites	Congestive_heart_failure	NS	NS	NS	1.3452	NS	NA
EBP_met_100004299	N-acetyl-1-methylhistidine*	Metabolites	COPD	NS	NS	NS	1.1448	NS	NS
EBP_met_100004299	N-acetyl-1-methylhistidine*	Metabolites	Coronary_artery_disease	NS	1.75454	NS	1.26384	1.52919	NA
EBP_met_100004299	N-acetyl-1-methylhistidine*	Metabolites	CVD_excl_stroke	NS	NS	NS	1.29941	1.7592	NA
EBP_met_100004299	N-acetyl-1-methylhistidine*	Metabolites	Depression	NS	NS	NS	NS	1.55635	NA
EBP_met_100004299	N-acetyl-1-methylhistidine*	Metabolites	Type2_Diabetes	NS	NS	NS	1.2122	1.4823	NA
EBP_met_100004318	indolin-2-one	Metabolites	all-cause_mortality	NS	1.40285	NA	NA	NA	NA
EBP_met_100004318	indolin-2-one	Metabolites	Chronic_kidney_disease	1.29149	NS	NS	2.10465	NS	NA
EBP_met_100004318	indolin-2-one	Metabolites	Chronic_liver_disease	NS	NS	NS	1.19834	NS	NA
EBP_met_100004318	indolin-2-one	Metabolites	CognitiveDeficit	1.31992	NS	NS	1.22269	NS	NA
EBP_met_100004318	indolin-2-one	Metabolites	Congestive_heart_failure	NS	NS	1.2497	1.33508	1.3107	NA
EBP_met_100004318	indolin-2-one	Metabolites	COPD	NS	NS	1.20126	NS	NS	1.16392
EBP_met_100004318	indolin-2-one	Metabolites	Coronary_artery_disease	NS	NS	NS	1.33888	1.37187	NA
EBP_met_100004318	indolin-2-one	Metabolites	CVD_excl_stroke	NS	NS	NS	1.27737	1.22189	NA
EBP_met_100004318	indolin-2-one	Metabolites	Depression	NS	NS	NS	1.19042	1.2171	NA
EBP_met_100004318	indolin-2-one	Metabolites	Type2_Diabetes	NS	NS	NS	1.35206	NS	NA
EBP_met_100004322	2-aminophenol sulfate	Metabolites	Cancer	NS	NS	0.863467	NS	NS	NA
EBP_met_100004322	2-aminophenol sulfate	Metabolites	Chronic_kidney_disease	NS	NS	NS	1.66295	NS	NA
EBP_met_100004322	2-aminophenol sulfate	Metabolites	Congestive_heart_failure	NS	NS	NS	1.19713	1.33866	NA
EBP_met_100004322	2-aminophenol sulfate	Metabolites	COPD	NS	NS	NS	NS	NS	1.26586
EBP_met_100004328	sphingomyelin (d18:1/14:0, ...	Metabolites	Chronic_kidney_disease	NS	NS	NS	NS	0.795315	NA
EBP_met_100004328	sphingomyelin (d18:1/14:0, ...	Metabolites	CognitiveDeficit	0.759093	NS	NS	NS	NS	NA
EBP_met_100004328	sphingomyelin (d18:1/14:0, ...	Metabolites	Congestive_heart_failure	NS	NS	NS	0.776934	0.827153	NA
EBP_met_100004328	sphingomyelin (d18:1/14:0, ...	Metabolites	Coronary_artery_disease	NS	NS	NS	0.77316	NS	NA
EBP_met_100004328	sphingomyelin (d18:1/14:0, ...	Metabolites	CVD_excl_stroke	NS	NS	NS	0.798879	NS	NA
EBP_met_100004328	sphingomyelin (d18:1/14:0, ...	Metabolites	Stroke	NS	NS	NS	0.750784	NS	NA
EBP_met_100004328	sphingomyelin (d18:1/14:0, ...	Metabolites	Type2_Diabetes	NS	NS	NS	0.729844	0.803924	NA
EBP_met_100004329	sphingomyelin (d18:2/16:0, ...	Metabolites	Chronic_liver_disease	NS	NS	NS	0.767715	NS	NA
EBP_met_100004329	sphingomyelin (d18:2/16:0, ...	Metabolites	CVD_excl_stroke	NS	NS	NS	0.818116	NS	NA
EBP_met_100004329	sphingomyelin (d18:2/16:0, ...	Metabolites	Type2_Diabetes	NS	0.602156	NS	0.775487	0.770751	NA
EBP_met_100004414	2-hydroxyphytanate*	Metabolites	Chronic_kidney_disease	NS	NS	NS	0.724912	0.750357	NA
EBP_met_100004414	2-hydroxyphytanate*	Metabolites	Chronic_liver_disease	NS	NS	0.709408	NS	NS	NA
EBP_met_100004414	2-hydroxyphytanate*	Metabolites	CognitiveDeficit	NS	NS	NS	0.788227	NS	NA
EBP_met_100004414	2-hydroxyphytanate*	Metabolites	Congestive_heart_failure	NS	NS	NS	0.796672	NS	NA
EBP_met_100004414	2-hydroxyphytanate*	Metabolites	COPD	NS	NS	NS	NS	NS	NS
EBP_met_100004414	2-hydroxyphytanate*	Metabolites	Coronary_artery_disease	NS	NS	0.837415	0.828796	NS	NA
EBP_met_100004414	2-hydroxyphytanate*	Metabolites	CVD_excl_stroke	NS	NS	0.86218	0.845567	0.79279	NA
EBP_met_100004414	2-hydroxyphytanate*	Metabolites	Depression	NS	NS	NS	0.849586	0.797965	NA
EBP_met_100004414	2-hydroxyphytanate*	Metabolites	Type2_Diabetes	NS	NS	0.814982	0.665204	0.690675	NA
EBP_met_100004509	S-allylcysteine	Metabolites	COPD	NS	NS	NS	NS	NS	0.466314
EBP_met_100004509	S-allylcysteine	Metabolites	Type2_Diabetes	NS	1.84087	NS	NS	1.58339	NA
EBP_met_100004523	N-delta-acetylornithine	Metabolites	Chronic_kidney_disease	NS	NS	NS	1.50367	NS	NA
EBP_met_100004541	acisoga	Metabolites	all-cause_mortality	1.95783	1.54773	NA	NA	NA	NA
EBP_met_100004541	acisoga	Metabolites	Cancer	NS	NS	NS	NS	1.31234	NA
EBP_met_100004541	acisoga	Metabolites	Chronic_kidney_disease	1.63778	NS	NS	2.34423	1.5549	NA
EBP_met_100004541	acisoga	Metabolites	CognitiveDeficit	NS	1.29319	NS	NS	NS	NA
EBP_met_100004541	acisoga	Metabolites	Congestive_heart_failure	NS	1.36842	NS	1.87287	1.76232	NA
EBP_met_100004541	acisoga	Metabolites	Coronary_artery_disease	NS	1.44174	NS	1.32697	1.23498	NA
EBP_met_100004541	acisoga	Metabolites	CVD_excl_stroke	NS	1.3706	NS	1.47376	1.44536	NA
EBP_met_100004541	acisoga	Metabolites	Depression	NS	NS	NS	1.14253	1.20897	NA
EBP_met_100004541	acisoga	Metabolites	Stroke	NS	1.41799	NS	NS	NS	NA
EBP_met_100004541	acisoga	Metabolites	Type2_Diabetes	NS	NS	NS	1.5396	NS	NA
EBP_met_100004541	acisoga	Metabolites	COPD	NS	1.50442	NS	NS	1.35527	1.17473
EBP_met_100004555	benzoylcarnitine*	Metabolites	COPD	NS	NS	NS	NS	1.51	1.37422
EBP_met_100004555	benzoylcarnitine*	Metabolites	all-cause_mortality	NS	1.63142	NA	NA	NA	NA
EBP_met_100004555	benzoylcarnitine*	Metabolites	Cancer	NS	NS	NS	NS	1.28794	NA
EBP_met_100004555	benzoylcarnitine*	Metabolites	Chronic_kidney_disease	1.36126	NS	NS	1.78575	NS	NA
EBP_met_100004555	benzoylcarnitine*	Metabolites	Congestive_heart_failure	NS	NS	NS	1.32925	1.38332	NA
EBP_met_100004555	benzoylcarnitine*	Metabolites	Coronary_artery_disease	NS	NS	NS	1.292	1.29444	NA
EBP_met_100004555	benzoylcarnitine*	Metabolites	CVD_excl_stroke	NS	NS	0.865384	1.34673	1.30286	NA
EBP_met_100004555	benzoylcarnitine*	Metabolites	Type2_Diabetes	NS	NS	NS	1.20375	NS	NA
EBP_met_100004561	N-formylanthranilic acid	Metabolites	Chronic_kidney_disease	NS	NS	NS	1.21768	NS	NA
EBP_met_100004561	N-formylanthranilic acid	Metabolites	Congestive_heart_failure	NS	NS	NS	1.19192	NS	NA
EBP_met_100004568	S-(3-hydroxypropyl)mercaptu...	Metabolites	COPD	NS	1.83824	3.74744	1.38606	2.07826	2.37853
EBP_met_100004568	S-(3-hydroxypropyl)mercaptu...	Metabolites	all-cause_mortality	1.44256	1.86468	NA	NA	NA	NA
EBP_met_100004568	S-(3-hydroxypropyl)mercaptu...	Metabolites	Cancer	NS	NS	1.32865	NS	NS	NA
EBP_met_100004568	S-(3-hydroxypropyl)mercaptu...	Metabolites	Chronic_kidney_disease	1.37005	1.34152	1.56422	1.99353	1.5609	NA
EBP_met_100004568	S-(3-hydroxypropyl)mercaptu...	Metabolites	Chronic_liver_disease	NS	NS	1.91283	1.33912	1.33529	NA
EBP_met_100004568	S-(3-hydroxypropyl)mercaptu...	Metabolites	CognitiveDeficit	1.35771	1.63686	1.55786	1.3074	1.35376	NA
EBP_met_100004568	S-(3-hydroxypropyl)mercaptu...	Metabolites	Congestive_heart_failure	1.4597	1.58549	1.79167	1.35909	1.64208	NA
EBP_met_100004568	S-(3-hydroxypropyl)mercaptu...	Metabolites	Coronary_artery_disease	1.21032	1.43116	1.544	1.30682	1.5081	NA
EBP_met_100004568	S-(3-hydroxypropyl)mercaptu...	Metabolites	CVD_excl_stroke	NS	1.43857	1.5935	1.40033	1.54803	NA
EBP_met_100004568	S-(3-hydroxypropyl)mercaptu...	Metabolites	Depression	NS	1.43543	1.48527	1.24837	1.32881	NA
EBP_met_100004568	S-(3-hydroxypropyl)mercaptu...	Metabolites	Stroke	NS	1.61321	1.51624	1.2986	1.52567	NA
EBP_met_100004568	S-(3-hydroxypropyl)mercaptu...	Metabolites	Type2_Diabetes	1.34059	1.70024	1.31765	1.41195	1.43355	NA
EBP_met_100004575	N2,N5-diacetylornithine	Metabolites	all-cause_mortality	1.47632	1.9017	NA	NA	NA	NA
EBP_met_100004575	N2,N5-diacetylornithine	Metabolites	Chronic_kidney_disease	1.58978	NS	1.25709	3.09392	1.51103	NA
EBP_met_100004575	N2,N5-diacetylornithine	Metabolites	Chronic_liver_disease	NS	NS	1.97822	NS	NS	NA
EBP_met_100004575	N2,N5-diacetylornithine	Metabolites	CognitiveDeficit	1.31545	1.39701	NS	1.26945	NS	NA
EBP_met_100004575	N2,N5-diacetylornithine	Metabolites	Congestive_heart_failure	NS	1.5544	NS	1.62884	1.54338	NA
EBP_met_100004575	N2,N5-diacetylornithine	Metabolites	Coronary_artery_disease	NS	NS	NS	1.42636	1.26995	NA
EBP_met_100004575	N2,N5-diacetylornithine	Metabolites	CVD_excl_stroke	NS	NS	NS	1.43089	1.24132	NA
EBP_met_100004575	N2,N5-diacetylornithine	Metabolites	Type2_Diabetes	NS	NS	NS	1.35705	NS	NA
EBP_met_100004575	N2,N5-diacetylornithine	Metabolites	COPD	NS	1.52294	1.24197	1.16415	1.29135	1.35067
EBP_met_100004635	methionine sulfone	Metabolites	all-cause_mortality	1.36042	1.493	NA	NA	NA	NA
EBP_met_100004635	methionine sulfone	Metabolites	Chronic_kidney_disease	1.65834	NS	NS	2.72434	1.38623	NA
EBP_met_100004635	methionine sulfone	Metabolites	CognitiveDeficit	1.36515	1.42875	NS	1.4044	NS	NA
EBP_met_100004635	methionine sulfone	Metabolites	Congestive_heart_failure	NS	NS	NS	1.49484	1.27107	NA
EBP_met_100004635	methionine sulfone	Metabolites	COPD	NS	NS	NS	NS	NS	1.31841
EBP_met_100004635	methionine sulfone	Metabolites	Coronary_artery_disease	NS	NS	NS	1.36837	1.33862	NA
EBP_met_100004635	methionine sulfone	Metabolites	CVD_excl_stroke	NS	NS	NS	1.37254	1.22446	NA
EBP_met_100004635	methionine sulfone	Metabolites	Stroke	NS	NS	NS	1.3613	NS	NA
EBP_met_100004635	methionine sulfone	Metabolites	Type2_Diabetes	NS	NS	NS	1.29015	NS	NA
EBP_met_100005350	1-linolenoyl-GPC (18:3)*	Metabolites	all-cause_mortality	NS	0.764671	NA	NA	NA	NA
EBP_met_100005350	1-linolenoyl-GPC (18:3)*	Metabolites	Chronic_kidney_disease	NS	NS	NS	NS	0.763139	NA
EBP_met_100005350	1-linolenoyl-GPC (18:3)*	Metabolites	Chronic_liver_disease	NS	NS	NS	0.808776	0.824393	NA
EBP_met_100005350	1-linolenoyl-GPC (18:3)*	Metabolites	CognitiveDeficit	NS	0.81887	NS	NS	NS	NA
EBP_met_100005350	1-linolenoyl-GPC (18:3)*	Metabolites	Congestive_heart_failure	NS	NS	NS	0.790639	0.758777	NA
EBP_met_100005350	1-linolenoyl-GPC (18:3)*	Metabolites	COPD	NS	NS	NS	NS	NS	0.817042
EBP_met_100005350	1-linolenoyl-GPC (18:3)*	Metabolites	Coronary_artery_disease	NS	NS	NS	NS	0.808177	NA
EBP_met_100005350	1-linolenoyl-GPC (18:3)*	Metabolites	CVD_excl_stroke	NS	NS	NS	0.862998	0.781207	NA
EBP_met_100005350	1-linolenoyl-GPC (18:3)*	Metabolites	Type2_Diabetes	0.753575	0.640682	NS	0.702343	0.699025	NA
EBP_met_100005351	1-eicosapentaenoyl-GPC (20:5)*	Metabolites	all-cause_mortality	0.799766	NS	NA	NA	NA	NA
EBP_met_100005351	1-eicosapentaenoyl-GPC (20:5)*	Metabolites	Chronic_kidney_disease	NS	NS	NS	0.800144	0.762665	NA
EBP_met_100005351	1-eicosapentaenoyl-GPC (20:5)*	Metabolites	Chronic_liver_disease	NS	NS	NS	0.724352	NS	NA
EBP_met_100005351	1-eicosapentaenoyl-GPC (20:5)*	Metabolites	Congestive_heart_failure	NS	NS	NS	0.84473	NS	NA
EBP_met_100005351	1-eicosapentaenoyl-GPC (20:5)*	Metabolites	COPD	NS	NS	NS	NS	NS	0.894326
EBP_met_100005351	1-eicosapentaenoyl-GPC (20:5)*	Metabolites	CVD_excl_stroke	NS	NS	NS	NS	0.814852	NA
EBP_met_100005351	1-eicosapentaenoyl-GPC (20:5)*	Metabolites	Depression	NS	NS	NS	0.88236	NS	NA
EBP_met_100005351	1-eicosapentaenoyl-GPC (20:5)*	Metabolites	Type2_Diabetes	NS	NS	NS	0.75697	NS	NA
EBP_met_100005352	1-eicosenoyl-GPC (20:1)*	Metabolites	COPD	NS	NS	0.779039	0.874307	0.844374	0.859252
EBP_met_100005352	1-eicosenoyl-GPC (20:1)*	Metabolites	all-cause_mortality	NS	0.759884	NA	NA	NA	NA
EBP_met_100005352	1-eicosenoyl-GPC (20:1)*	Metabolites	Chronic_kidney_disease	NS	NS	NS	NS	0.794176	NA
EBP_met_100005352	1-eicosenoyl-GPC (20:1)*	Metabolites	Chronic_liver_disease	0.705682	NS	NS	0.797761	0.759801	NA
EBP_met_100005352	1-eicosenoyl-GPC (20:1)*	Metabolites	CognitiveDeficit	NS	0.762454	NS	NS	NS	NA
EBP_met_100005352	1-eicosenoyl-GPC (20:1)*	Metabolites	Congestive_heart_failure	NS	0.710935	NS	0.826184	0.76849	NA
EBP_met_100005352	1-eicosenoyl-GPC (20:1)*	Metabolites	Coronary_artery_disease	NS	0.757434	NS	NS	0.770025	NA
EBP_met_100005352	1-eicosenoyl-GPC (20:1)*	Metabolites	CVD_excl_stroke	NS	0.708716	NS	NS	0.72353	NA
EBP_met_100005352	1-eicosenoyl-GPC (20:1)*	Metabolites	Depression	NS	NS	NS	NS	0.857319	NA
EBP_met_100005352	1-eicosenoyl-GPC (20:1)*	Metabolites	Type2_Diabetes	0.654945	0.614832	0.805439	0.689158	0.698241	NA
EBP_met_100005353	1-nonadecanoyl-GPC (19:0)	Metabolites	all-cause_mortality	NS	0.803204	NA	NA	NA	NA
EBP_met_100005353	1-nonadecanoyl-GPC (19:0)	Metabolites	Chronic_kidney_disease	NS	NS	NS	0.847229	0.671436	NA
EBP_met_100005353	1-nonadecanoyl-GPC (19:0)	Metabolites	Chronic_liver_disease	0.782615	NS	NS	0.734981	NS	NA
EBP_met_100005353	1-nonadecanoyl-GPC (19:0)	Metabolites	CognitiveDeficit	NS	0.767227	NS	NS	NS	NA
EBP_met_100005353	1-nonadecanoyl-GPC (19:0)	Metabolites	Congestive_heart_failure	NS	0.77173	0.837884	0.779769	0.73721	NA
EBP_met_100005353	1-nonadecanoyl-GPC (19:0)	Metabolites	COPD	NS	NS	0.79858	0.841937	NS	0.780574
EBP_met_100005353	1-nonadecanoyl-GPC (19:0)	Metabolites	Coronary_artery_disease	NS	0.811027	0.887406	0.847196	0.768553	NA
EBP_met_100005353	1-nonadecanoyl-GPC (19:0)	Metabolites	CVD_excl_stroke	NS	0.778479	0.874516	0.847265	0.709166	NA
EBP_met_100005353	1-nonadecanoyl-GPC (19:0)	Metabolites	Depression	NS	NS	NS	NS	0.827617	NA
EBP_met_100005353	1-nonadecanoyl-GPC (19:0)	Metabolites	Type2_Diabetes	0.688105	0.588206	0.781369	0.624453	0.699481	NA
EBP_met_100005371	1-dihomo-linolenoyl-GPE (20...	Metabolites	Chronic_kidney_disease	NS	NS	NS	NS	0.810185	NA
EBP_met_100005371	1-dihomo-linolenoyl-GPE (20...	Metabolites	Chronic_liver_disease	NS	NS	NS	NS	0.807339	NA
EBP_met_100005371	1-dihomo-linolenoyl-GPE (20...	Metabolites	CognitiveDeficit	NS	NS	NS	1.18032	NS	NA
EBP_met_100005371	1-dihomo-linolenoyl-GPE (20...	Metabolites	Congestive_heart_failure	NS	NS	NS	NS	0.757398	NA
EBP_met_100005371	1-dihomo-linolenoyl-GPE (20...	Metabolites	CVD_excl_stroke	NS	NS	NS	NS	0.792076	NA
EBP_met_100005371	1-dihomo-linolenoyl-GPE (20...	Metabolites	Type2_Diabetes	NS	0.700811	NS	NS	0.749765	NA
EBP_met_100005383	N-methylpipecolate	Metabolites	Chronic_kidney_disease	NS	NS	NS	1.40564	NS	NA
EBP_met_100005383	N-methylpipecolate	Metabolites	Type2_Diabetes	NS	NS	NS	NS	0.689337	NA
EBP_met_100005396	5alpha-androstan-3alpha,17b...	Metabolites	Chronic_liver_disease	NS	2.47518	NS	NS	1.67106	NA
EBP_met_100005396	5alpha-androstan-3alpha,17b...	Metabolites	COPD	NS	NS	0.312391	NS	NS	0.172665
EBP_met_100005402	11-ketoetiocholanolone gluc...	Metabolites	Cancer	NS	NS	0.860146	NS	NS	NA
EBP_met_100005402	11-ketoetiocholanolone gluc...	Metabolites	Chronic_kidney_disease	NS	NS	NS	1.29099	NS	NA
EBP_met_100005402	11-ketoetiocholanolone gluc...	Metabolites	CognitiveDeficit	1.20495	NS	NS	NS	NS	NA
EBP_met_100005402	11-ketoetiocholanolone gluc...	Metabolites	Congestive_heart_failure	NS	NS	NS	1.17036	NS	NA
EBP_met_100005403	etiocholanolone glucuronide	Metabolites	Chronic_kidney_disease	NS	NS	NS	1.40893	NS	NA
EBP_met_100005403	etiocholanolone glucuronide	Metabolites	Type2_Diabetes	NS	2.17052	NS	1.15283	NS	NA
EBP_met_100005418	17alpha-hydroxypregnanolone...	Metabolites	Chronic_kidney_disease	NS	NS	NS	1.34153	NS	NA
EBP_met_100005418	17alpha-hydroxypregnanolone...	Metabolites	Chronic_liver_disease	NS	NS	6.54081	NS	NS	NA
EBP_met_100005418	17alpha-hydroxypregnanolone...	Metabolites	COPD	NS	NS	NS	NS	NS	4.04249
EBP_met_100005466	N-acetyltaurine	Metabolites	COPD	NS	NS	1.17514	1.41855	1.33567	1.49023
EBP_met_100005466	N-acetyltaurine	Metabolites	all-cause_mortality	1.61118	1.65481	NA	NA	NA	NA
EBP_met_100005466	N-acetyltaurine	Metabolites	Cancer	NS	NS	NS	NS	1.23607	NA
EBP_met_100005466	N-acetyltaurine	Metabolites	Chronic_kidney_disease	1.42062	NS	1.20608	2.707	1.64171	NA
EBP_met_100005466	N-acetyltaurine	Metabolites	CognitiveDeficit	NS	1.30367	NS	1.22215	NS	NA
EBP_met_100005466	N-acetyltaurine	Metabolites	Congestive_heart_failure	1.62293	1.39669	NS	1.51722	1.49108	NA
EBP_met_100005466	N-acetyltaurine	Metabolites	Coronary_artery_disease	NS	NS	NS	1.45423	1.30178	NA
EBP_met_100005466	N-acetyltaurine	Metabolites	CVD_excl_stroke	NS	NS	NS	1.41651	1.35005	NA
EBP_met_100005466	N-acetyltaurine	Metabolites	Stroke	NS	NS	NS	1.32257	NS	NA
EBP_met_100005466	N-acetyltaurine	Metabolites	Type2_Diabetes	NS	NS	1.15981	1.19586	NS	NA
EBP_met_100005714	1-linolenoyl-GPE (18:3)*	Metabolites	Chronic_kidney_disease	NS	NS	NS	NS	0.823506	NA
EBP_met_100005714	1-linolenoyl-GPE (18:3)*	Metabolites	Chronic_liver_disease	NS	NS	NS	NS	0.815575	NA
EBP_met_100005714	1-linolenoyl-GPE (18:3)*	Metabolites	CognitiveDeficit	NS	0.822769	NS	NS	NS	NA
EBP_met_100005714	1-linolenoyl-GPE (18:3)*	Metabolites	Congestive_heart_failure	NS	NS	NS	0.858552	NS	NA
EBP_met_100005714	1-linolenoyl-GPE (18:3)*	Metabolites	CVD_excl_stroke	NS	NS	NS	NS	0.815877	NA
EBP_met_100005714	1-linolenoyl-GPE (18:3)*	Metabolites	Type2_Diabetes	NS	NS	NS	0.781825	0.810383	NA
EBP_met_100005850	3-methylglutarylcarnitine (2)	Metabolites	COPD	NS	NS	1.38198	1.18656	1.28196	1.31375
EBP_met_100005850	3-methylglutarylcarnitine (2)	Metabolites	all-cause_mortality	NS	1.67305	NA	NA	NA	NA
EBP_met_100005850	3-methylglutarylcarnitine (2)	Metabolites	Cancer	NS	NS	NS	NS	1.24602	NA
EBP_met_100005850	3-methylglutarylcarnitine (2)	Metabolites	Chronic_kidney_disease	1.65365	1.32805	NS	2.90159	1.45181	NA
EBP_met_100005850	3-methylglutarylcarnitine (2)	Metabolites	CognitiveDeficit	1.22857	1.31471	NS	1.27252	NS	NA
EBP_met_100005850	3-methylglutarylcarnitine (2)	Metabolites	Congestive_heart_failure	NS	NS	NS	1.56228	1.38351	NA
EBP_met_100005850	3-methylglutarylcarnitine (2)	Metabolites	Coronary_artery_disease	NS	NS	NS	1.58261	1.29105	NA
EBP_met_100005850	3-methylglutarylcarnitine (2)	Metabolites	CVD_excl_stroke	NS	NS	NS	1.48485	1.22855	NA
EBP_met_100005850	3-methylglutarylcarnitine (2)	Metabolites	Depression	NS	NS	NS	NS	1.23323	NA
EBP_met_100005850	3-methylglutarylcarnitine (2)	Metabolites	Stroke	NS	NS	NS	1.39311	NS	NA
EBP_met_100005850	3-methylglutarylcarnitine (2)	Metabolites	Type2_Diabetes	NS	NS	NS	1.28083	NS	NA
EBP_met_100005864	methyl glucopyranoside (alp...	Metabolites	Chronic_liver_disease	NS	NS	NS	0.796252	NS	NA
EBP_met_100005864	methyl glucopyranoside (alp...	Metabolites	COPD	NS	NS	NS	0.850905	NS	NS
EBP_met_100005864	methyl glucopyranoside (alp...	Metabolites	Type2_Diabetes	NS	NS	NS	0.717071	NS	NA
EBP_met_100005972	alpha-CEHC sulfate	Metabolites	Chronic_kidney_disease	NS	NS	NS	1.30596	NS	NA
EBP_met_100005972	alpha-CEHC sulfate	Metabolites	Coronary_artery_disease	NS	NS	NS	NS	1.21677	NA
EBP_met_100005977	alpha-CMBHC glucuronide	Metabolites	Chronic_liver_disease	NS	NS	NS	NS	0.770433	NA
EBP_met_100005977	alpha-CMBHC glucuronide	Metabolites	Coronary_artery_disease	NS	NS	NS	1.15583	NS	NA
EBP_met_100005977	alpha-CMBHC glucuronide	Metabolites	Type2_Diabetes	NS	0.675162	NS	NS	NS	NA
EBP_met_100005985	sphingomyelin (d18:2/14:0, ...	Metabolites	all-cause_mortality	0.758276	NS	NA	NA	NA	NA
EBP_met_100005985	sphingomyelin (d18:2/14:0, ...	Metabolites	Chronic_kidney_disease	NS	NS	NS	0.820455	0.635053	NA
EBP_met_100005985	sphingomyelin (d18:2/14:0, ...	Metabolites	Chronic_liver_disease	NS	NS	0.270732	0.843356	0.741555	NA
EBP_met_100005985	sphingomyelin (d18:2/14:0, ...	Metabolites	CognitiveDeficit	0.788229	0.681591	NS	NS	NS	NA
EBP_met_100005985	sphingomyelin (d18:2/14:0, ...	Metabolites	Congestive_heart_failure	NS	NS	NS	0.774262	0.603369	NA
EBP_met_100005985	sphingomyelin (d18:2/14:0, ...	Metabolites	COPD	NS	NS	NS	NS	NS	0.309404
EBP_met_100005985	sphingomyelin (d18:2/14:0, ...	Metabolites	Coronary_artery_disease	NS	0.690697	NS	NS	0.678803	NA
EBP_met_100005985	sphingomyelin (d18:2/14:0, ...	Metabolites	CVD_excl_stroke	NS	NS	NS	0.802057	0.708217	NA
EBP_met_100005985	sphingomyelin (d18:2/14:0, ...	Metabolites	Type2_Diabetes	NS	0.458992	NS	0.667624	0.552981	NA
EBP_met_100005986	sphingomyelin (d18:1/24:1, ...	Metabolites	Cancer	NS	NS	NS	0.855317	NS	NA
EBP_met_100005986	sphingomyelin (d18:1/24:1, ...	Metabolites	Chronic_kidney_disease	0.791261	NS	NS	NS	0.751678	NA
EBP_met_100005986	sphingomyelin (d18:1/24:1, ...	Metabolites	Chronic_liver_disease	0.638055	0.567395	NS	0.817024	0.676575	NA
EBP_met_100005986	sphingomyelin (d18:1/24:1, ...	Metabolites	CognitiveDeficit	NS	0.768476	NS	NS	NS	NA
EBP_met_100005986	sphingomyelin (d18:1/24:1, ...	Metabolites	Congestive_heart_failure	NS	NS	NS	0.750218	0.710297	NA
EBP_met_100005986	sphingomyelin (d18:1/24:1, ...	Metabolites	COPD	NS	NS	NS	NS	NS	0.783372
EBP_met_100005986	sphingomyelin (d18:1/24:1, ...	Metabolites	Coronary_artery_disease	NS	NS	NS	0.777435	0.737786	NA
EBP_met_100005986	sphingomyelin (d18:1/24:1, ...	Metabolites	CVD_excl_stroke	NS	NS	NS	0.721924	0.695567	NA
EBP_met_100005986	sphingomyelin (d18:1/24:1, ...	Metabolites	Depression	NS	NS	NS	0.821976	NS	NA
EBP_met_100005986	sphingomyelin (d18:1/24:1, ...	Metabolites	Stroke	NS	NS	NS	0.674212	NS	NA
EBP_met_100005986	sphingomyelin (d18:1/24:1, ...	Metabolites	Type2_Diabetes	0.725037	0.589293	0.642132	0.609173	0.737065	NA
EBP_met_100006005	5alpha-androstan-3alpha,17b...	Metabolites	Chronic_kidney_disease	NS	NS	NS	0.762312	NS	NA
EBP_met_100006005	5alpha-androstan-3alpha,17b...	Metabolites	Chronic_liver_disease	NS	NS	NS	NS	5.53503	NA
EBP_met_100006005	5alpha-androstan-3alpha,17b...	Metabolites	Congestive_heart_failure	NS	NS	NS	0.756699	NS	NA
EBP_met_100006005	5alpha-androstan-3alpha,17b...	Metabolites	COPD	NS	NS	NS	0.8011	NS	0.0412854
EBP_met_100006005	5alpha-androstan-3alpha,17b...	Metabolites	CVD_excl_stroke	NS	NS	NS	0.788372	NS	NA
EBP_met_100006005	5alpha-androstan-3alpha,17b...	Metabolites	Stroke	NS	NS	NS	0.734305	NS	NA
EBP_met_100006005	5alpha-androstan-3alpha,17b...	Metabolites	Type2_Diabetes	NS	NS	NS	NS	3.61535	NA
EBP_met_100006051	myristoleoylcarnitine (C14:1)*	Metabolites	COPD	NS	NS	NS	NS	NS	1.08985
EBP_met_100006051	myristoleoylcarnitine (C14:1)*	Metabolites	Type2_Diabetes	NS	NS	NS	NS	0.790692	NA
EBP_met_100006065	cyclo(pro-val)	Metabolites	Chronic_kidney_disease	NS	NS	NS	NS	0.824244	NA
EBP_met_100006065	cyclo(pro-val)	Metabolites	Type2_Diabetes	NS	NS	NS	NS	0.821424	NA
EBP_met_100006082	4-hydroxychlorothalonil	Metabolites	all-cause_mortality	0.802106	0.684133	NA	NA	NA	NA
EBP_met_100006082	4-hydroxychlorothalonil	Metabolites	Chronic_kidney_disease	0.785129	NS	NS	0.470979	0.569105	NA
EBP_met_100006082	4-hydroxychlorothalonil	Metabolites	Chronic_liver_disease	NS	NS	0.515051	0.738366	0.718907	NA
EBP_met_100006082	4-hydroxychlorothalonil	Metabolites	CognitiveDeficit	0.852699	0.702002	NS	0.760893	NS	NA
EBP_met_100006082	4-hydroxychlorothalonil	Metabolites	Congestive_heart_failure	0.753057	0.626416	NS	0.66985	0.605571	NA
EBP_met_100006082	4-hydroxychlorothalonil	Metabolites	Coronary_artery_disease	0.774341	0.657589	NS	0.774895	0.710166	NA
EBP_met_100006082	4-hydroxychlorothalonil	Metabolites	CVD_excl_stroke	0.787019	0.677881	NS	0.645586	0.648678	NA
EBP_met_100006082	4-hydroxychlorothalonil	Metabolites	Depression	0.804321	NS	NS	0.786274	0.80957	NA
EBP_met_100006082	4-hydroxychlorothalonil	Metabolites	Type2_Diabetes	NS	0.461519	NS	0.596626	0.554439	NA
EBP_met_100006082	4-hydroxychlorothalonil	Metabolites	COPD	0.776039	NS	0.580078	0.772768	0.748383	0.682906
EBP_met_100006089	isoeugenol sulfate	Metabolites	all-cause_mortality	NS	0.73733	NA	NA	NA	NA
EBP_met_100006089	isoeugenol sulfate	Metabolites	Cancer	NS	NS	NS	NS	0.836861	NA
EBP_met_100006089	isoeugenol sulfate	Metabolites	Congestive_heart_failure	NS	NS	NS	0.83834	NS	NA
EBP_met_100006103	3-hydroxyindolin-2-one sulfate	Metabolites	all-cause_mortality	NS	1.33431	NA	NA	NA	NA
EBP_met_100006103	3-hydroxyindolin-2-one sulfate	Metabolites	Cancer	NS	NS	NS	NS	1.25523	NA
EBP_met_100006103	3-hydroxyindolin-2-one sulfate	Metabolites	Chronic_kidney_disease	1.34965	NS	NS	1.82722	1.3545	NA
EBP_met_100006103	3-hydroxyindolin-2-one sulfate	Metabolites	Chronic_liver_disease	NS	NS	NS	1.26106	NS	NA
EBP_met_100006103	3-hydroxyindolin-2-one sulfate	Metabolites	CognitiveDeficit	1.34724	1.29305	NS	1.35046	NS	NA
EBP_met_100006103	3-hydroxyindolin-2-one sulfate	Metabolites	Congestive_heart_failure	NS	1.64431	NS	1.31994	1.46874	NA
EBP_met_100006103	3-hydroxyindolin-2-one sulfate	Metabolites	Coronary_artery_disease	NS	NS	NS	1.3034	1.38356	NA
EBP_met_100006103	3-hydroxyindolin-2-one sulfate	Metabolites	CVD_excl_stroke	NS	NS	NS	1.36146	1.38906	NA
EBP_met_100006103	3-hydroxyindolin-2-one sulfate	Metabolites	Depression	NS	NS	NS	1.18685	1.19323	NA
EBP_met_100006103	3-hydroxyindolin-2-one sulfate	Metabolites	Type2_Diabetes	NS	NS	NS	1.47872	NS	NA
EBP_met_100006103	3-hydroxyindolin-2-one sulfate	Metabolites	COPD	NS	NS	NS	NS	1.32864	1.18782
EBP_met_100006105	4-methylguaiacol sulfate	Metabolites	all-cause_mortality	NS	1.34862	NA	NA	NA	NA
EBP_met_100006105	4-methylguaiacol sulfate	Metabolites	Cancer	NS	NS	NS	NS	1.27606	NA
EBP_met_100006105	4-methylguaiacol sulfate	Metabolites	Chronic_kidney_disease	NS	NS	NS	1.72098	1.33497	NA
EBP_met_100006105	4-methylguaiacol sulfate	Metabolites	CognitiveDeficit	NS	NS	NS	1.2866	NS	NA
EBP_met_100006105	4-methylguaiacol sulfate	Metabolites	Congestive_heart_failure	NS	NS	NS	1.23892	1.27099	NA
EBP_met_100006105	4-methylguaiacol sulfate	Metabolites	Coronary_artery_disease	NS	NS	NS	1.30625	NS	NA
EBP_met_100006105	4-methylguaiacol sulfate	Metabolites	CVD_excl_stroke	NS	NS	NS	1.28105	NS	NA
EBP_met_100006105	4-methylguaiacol sulfate	Metabolites	Depression	NS	NS	NS	1.1847	NS	NA
EBP_met_100006105	4-methylguaiacol sulfate	Metabolites	Type2_Diabetes	NS	NS	NS	1.17206	NS	NA
EBP_met_100006105	4-methylguaiacol sulfate	Metabolites	COPD	NS	NS	1.23039	1.1445	1.37785	1.16152
EBP_met_100006106	maltol sulfate	Metabolites	all-cause_mortality	1.26224	NS	NA	NA	NA	NA
EBP_met_100006106	maltol sulfate	Metabolites	Cancer	NS	NS	NS	1.18965	NS	NA
EBP_met_100006106	maltol sulfate	Metabolites	Chronic_kidney_disease	NS	NS	NS	1.36781	NS	NA
EBP_met_100006106	maltol sulfate	Metabolites	Chronic_liver_disease	NS	NS	NS	0.822879	NS	NA
EBP_met_100006106	maltol sulfate	Metabolites	CVD_excl_stroke	NS	NS	NS	NS	0.830028	NA
EBP_met_100006106	maltol sulfate	Metabolites	Type2_Diabetes	NS	NS	NS	NS	0.773826	NA
EBP_met_100006115	arabonate/xylonate	Metabolites	COPD	NS	1.41464	1.21747	1.28455	1.33759	1.31766
EBP_met_100006115	arabonate/xylonate	Metabolites	all-cause_mortality	1.38387	1.85651	NA	NA	NA	NA
EBP_met_100006115	arabonate/xylonate	Metabolites	Cancer	NS	NS	NS	NS	1.30353	NA
EBP_met_100006115	arabonate/xylonate	Metabolites	Chronic_kidney_disease	2.10196	NS	1.22599	3.79934	1.88628	NA
EBP_met_100006115	arabonate/xylonate	Metabolites	CognitiveDeficit	1.39199	1.42333	NS	1.359	NS	NA
EBP_met_100006115	arabonate/xylonate	Metabolites	Congestive_heart_failure	1.3499	1.59934	1.25773	1.66574	1.59264	NA
EBP_met_100006115	arabonate/xylonate	Metabolites	Coronary_artery_disease	NS	1.29962	NS	1.496	1.39332	NA
EBP_met_100006115	arabonate/xylonate	Metabolites	CVD_excl_stroke	NS	1.34929	NS	1.55707	1.51743	NA
EBP_met_100006115	arabonate/xylonate	Metabolites	Stroke	NS	NS	NS	1.38176	NS	NA
EBP_met_100006115	arabonate/xylonate	Metabolites	Type2_Diabetes	NS	NS	NS	1.42485	NS	NA
EBP_met_100006116	methyl-4-hydroxybenzoate su...	Metabolites	Chronic_kidney_disease	NS	NS	NS	1.35731	NS	NA
EBP_met_100006116	methyl-4-hydroxybenzoate su...	Metabolites	Congestive_heart_failure	NS	NS	NS	1.17058	1.27773	NA
EBP_met_100006116	methyl-4-hydroxybenzoate su...	Metabolites	CVD_excl_stroke	NS	NS	NS	NS	1.2862	NA
EBP_met_100006116	methyl-4-hydroxybenzoate su...	Metabolites	Type2_Diabetes	NS	1.50484	NS	NS	1.41725	NA
EBP_met_100006129	vanillactate	Metabolites	COPD	NS	1.45394	1.46171	1.2942	1.38956	1.35657
EBP_met_100006129	vanillactate	Metabolites	all-cause_mortality	1.36855	1.83982	NA	NA	NA	NA
EBP_met_100006129	vanillactate	Metabolites	Cancer	NS	NS	1.16001	1.18234	1.25253	NA
EBP_met_100006129	vanillactate	Metabolites	Chronic_kidney_disease	1.44952	1.35277	1.34394	3.25471	1.97069	NA
EBP_met_100006129	vanillactate	Metabolites	Chronic_liver_disease	NS	NS	NS	1.19657	NS	NA
EBP_met_100006129	vanillactate	Metabolites	CognitiveDeficit	1.27468	1.48715	NS	1.36761	NS	NA
EBP_met_100006129	vanillactate	Metabolites	Congestive_heart_failure	1.40836	1.4796	1.33281	1.71615	1.63541	NA
EBP_met_100006129	vanillactate	Metabolites	Coronary_artery_disease	NS	1.5223	NS	1.57402	1.43434	NA
EBP_met_100006129	vanillactate	Metabolites	CVD_excl_stroke	NS	1.44131	1.16835	1.61479	1.54934	NA
EBP_met_100006129	vanillactate	Metabolites	Depression	NS	NS	NS	1.14074	1.31952	NA
EBP_met_100006129	vanillactate	Metabolites	Stroke	NS	NS	NS	1.32921	NS	NA
EBP_met_100006129	vanillactate	Metabolites	Type2_Diabetes	NS	1.58524	NS	1.43621	1.33139	NA
EBP_met_100006173	pregnanolone/allopregnanolo...	Metabolites	all-cause_mortality	NS	0.556463	NA	NA	NA	NA
EBP_met_100006173	pregnanolone/allopregnanolo...	Metabolites	Chronic_liver_disease	NS	NS	NS	0.815975	0.740256	NA
EBP_met_100006173	pregnanolone/allopregnanolo...	Metabolites	Congestive_heart_failure	NS	NS	NS	0.778975	NS	NA
EBP_met_100006173	pregnanolone/allopregnanolo...	Metabolites	Coronary_artery_disease	NS	NS	0.682202	NS	NS	NA
EBP_met_100006173	pregnanolone/allopregnanolo...	Metabolites	CVD_excl_stroke	NS	NS	NS	0.869614	NS	NA
EBP_met_100006173	pregnanolone/allopregnanolo...	Metabolites	Depression	NS	NS	NS	NS	0.809442	NA
EBP_met_100006173	pregnanolone/allopregnanolo...	Metabolites	Type2_Diabetes	NS	NS	0.740207	NS	NS	NA
EBP_met_100006184	2-methoxyresorcinol sulfate	Metabolites	all-cause_mortality	1.34568	NS	NA	NA	NA	NA
EBP_met_100006184	2-methoxyresorcinol sulfate	Metabolites	Chronic_kidney_disease	NS	NS	NS	1.29187	NS	NA
EBP_met_100006184	2-methoxyresorcinol sulfate	Metabolites	Type2_Diabetes	NS	0.726546	NS	NS	0.824256	NA
EBP_met_100006190	2-acetamidophenol sulfate	Metabolites	Cancer	NS	NS	NS	NS	1.24295	NA
EBP_met_100006190	2-acetamidophenol sulfate	Metabolites	Chronic_kidney_disease	NS	NS	NS	1.25218	NS	NA
EBP_met_100006190	2-acetamidophenol sulfate	Metabolites	Depression	NS	NS	NS	0.870963	NS	NA
EBP_met_100006191	p-cresol glucuronide*	Metabolites	all-cause_mortality	NS	1.46302	NA	NA	NA	NA
EBP_met_100006191	p-cresol glucuronide*	Metabolites	Cancer	NS	NS	NS	NS	1.35455	NA
EBP_met_100006191	p-cresol glucuronide*	Metabolites	Chronic_kidney_disease	NS	NS	NS	1.43843	NS	NA
EBP_met_100006191	p-cresol glucuronide*	Metabolites	CognitiveDeficit	1.28776	NS	NS	1.28773	NS	NA
EBP_met_100006191	p-cresol glucuronide*	Metabolites	Congestive_heart_failure	NS	NS	NS	1.37258	1.2691	NA
EBP_met_100006191	p-cresol glucuronide*	Metabolites	COPD	NS	NS	1.16358	1.17546	NS	1.18852
EBP_met_100006191	p-cresol glucuronide*	Metabolites	Coronary_artery_disease	NS	NS	NS	1.34822	1.41623	NA
EBP_met_100006191	p-cresol glucuronide*	Metabolites	CVD_excl_stroke	NS	NS	NS	1.30259	NS	NA
EBP_met_100006191	p-cresol glucuronide*	Metabolites	Depression	NS	NS	NS	1.25522	1.25758	NA
EBP_met_100006191	p-cresol glucuronide*	Metabolites	Type2_Diabetes	NS	NS	NS	1.29998	NS	NA
EBP_met_100006260	6-hydroxyindole sulfate	Metabolites	Chronic_kidney_disease	1.52668	NS	NS	2.42243	1.28528	NA
EBP_met_100006260	6-hydroxyindole sulfate	Metabolites	CognitiveDeficit	1.26006	NS	NS	1.30094	NS	NA
EBP_met_100006260	6-hydroxyindole sulfate	Metabolites	Congestive_heart_failure	NS	NS	NS	1.37453	1.27507	NA
EBP_met_100006260	6-hydroxyindole sulfate	Metabolites	COPD	NS	NS	NS	NS	NS	1.15102
EBP_met_100006260	6-hydroxyindole sulfate	Metabolites	Coronary_artery_disease	NS	NS	NS	1.39835	1.24147	NA
EBP_met_100006260	6-hydroxyindole sulfate	Metabolites	CVD_excl_stroke	NS	NS	NS	1.28239	NS	NA
EBP_met_100006260	6-hydroxyindole sulfate	Metabolites	Type2_Diabetes	NS	NS	NS	1.34659	NS	NA
EBP_met_100006264	propyl 4-hydroxybenzoate su...	Metabolites	Chronic_kidney_disease	NS	NS	NS	NS	1.41461	NA
EBP_met_100006264	propyl 4-hydroxybenzoate su...	Metabolites	CVD_excl_stroke	NS	NS	NS	NS	1.25774	NA
EBP_met_100006264	propyl 4-hydroxybenzoate su...	Metabolites	Type2_Diabetes	NS	NS	NS	NS	1.64426	NA
EBP_met_100006282	umbelliferone sulfate	Metabolites	Chronic_kidney_disease	NS	NS	NS	1.24736	NS	NA
EBP_met_100006282	umbelliferone sulfate	Metabolites	Type2_Diabetes	NS	NS	NS	1.14923	1.35807	NA
EBP_met_100006290	sphingomyelin (d18:1/20:0, ...	Metabolites	all-cause_mortality	0.711147	0.625424	NA	NA	NA	NA
EBP_met_100006290	sphingomyelin (d18:1/20:0, ...	Metabolites	Chronic_kidney_disease	0.806051	NS	0.668702	0.699162	0.624483	NA
EBP_met_100006290	sphingomyelin (d18:1/20:0, ...	Metabolites	Chronic_liver_disease	NS	NS	0.569773	0.686755	0.742228	NA
EBP_met_100006290	sphingomyelin (d18:1/20:0, ...	Metabolites	CognitiveDeficit	0.723125	0.633724	NS	0.853174	NS	NA
EBP_met_100006290	sphingomyelin (d18:1/20:0, ...	Metabolites	Congestive_heart_failure	NS	0.701366	0.736442	0.674754	0.615773	NA
EBP_met_100006290	sphingomyelin (d18:1/20:0, ...	Metabolites	Coronary_artery_disease	NS	0.693749	0.830372	0.708012	0.67439	NA
EBP_met_100006290	sphingomyelin (d18:1/20:0, ...	Metabolites	CVD_excl_stroke	NS	0.74558	0.814759	0.697403	0.688452	NA
EBP_met_100006290	sphingomyelin (d18:1/20:0, ...	Metabolites	Depression	NS	NS	NS	0.820283	0.822378	NA
EBP_met_100006290	sphingomyelin (d18:1/20:0, ...	Metabolites	Stroke	NS	0.710277	NS	0.723813	NS	NA
EBP_met_100006290	sphingomyelin (d18:1/20:0, ...	Metabolites	Type2_Diabetes	NS	0.609177	0.713307	0.763924	0.651127	NA
EBP_met_100006290	sphingomyelin (d18:1/20:0, ...	Metabolites	COPD	NS	NS	0.6454	0.815417	0.801674	0.63196
EBP_met_100006292	sphingomyelin (d18:1/20:1, ...	Metabolites	all-cause_mortality	0.78427	0.637781	NA	NA	NA	NA
EBP_met_100006292	sphingomyelin (d18:1/20:1, ...	Metabolites	Chronic_kidney_disease	NS	NS	NS	0.829441	NS	NA
EBP_met_100006292	sphingomyelin (d18:1/20:1, ...	Metabolites	Chronic_liver_disease	0.713878	NS	0.549972	0.640279	0.694111	NA
EBP_met_100006292	sphingomyelin (d18:1/20:1, ...	Metabolites	CognitiveDeficit	NS	0.722214	NS	NS	NS	NA
EBP_met_100006292	sphingomyelin (d18:1/20:1, ...	Metabolites	Congestive_heart_failure	NS	NS	NS	NS	0.751246	NA
EBP_met_100006292	sphingomyelin (d18:1/20:1, ...	Metabolites	COPD	NS	NS	0.608715	NS	NS	0.763319
EBP_met_100006292	sphingomyelin (d18:1/20:1, ...	Metabolites	Coronary_artery_disease	NS	NS	NS	NS	0.790367	NA
EBP_met_100006292	sphingomyelin (d18:1/20:1, ...	Metabolites	CVD_excl_stroke	NS	NS	NS	0.858092	NS	NA
EBP_met_100006292	sphingomyelin (d18:1/20:1, ...	Metabolites	Type2_Diabetes	0.743418	NS	0.745087	NS	NS	NA
EBP_met_100006294	behenoyl sphingomyelin (d18...	Metabolites	all-cause_mortality	0.714864	NS	NA	NA	NA	NA
EBP_met_100006294	behenoyl sphingomyelin (d18...	Metabolites	Chronic_kidney_disease	0.78814	NS	NS	0.681144	0.667011	NA
EBP_met_100006294	behenoyl sphingomyelin (d18...	Metabolites	Chronic_liver_disease	NS	0.666851	NS	0.698079	NS	NA
EBP_met_100006294	behenoyl sphingomyelin (d18...	Metabolites	CognitiveDeficit	0.710682	0.769503	NS	0.817313	NS	NA
EBP_met_100006294	behenoyl sphingomyelin (d18...	Metabolites	Congestive_heart_failure	NS	0.655826	0.679041	0.635017	0.667509	NA
EBP_met_100006294	behenoyl sphingomyelin (d18...	Metabolites	Coronary_artery_disease	NS	NS	NS	0.651102	0.679265	NA
EBP_met_100006294	behenoyl sphingomyelin (d18...	Metabolites	CVD_excl_stroke	NS	0.686698	NS	0.612779	0.767325	NA
EBP_met_100006294	behenoyl sphingomyelin (d18...	Metabolites	Depression	NS	NS	NS	0.787629	NS	NA
EBP_met_100006294	behenoyl sphingomyelin (d18...	Metabolites	Stroke	NS	0.622279	NS	0.662681	NS	NA
EBP_met_100006294	behenoyl sphingomyelin (d18...	Metabolites	Type2_Diabetes	NS	0.528106	NS	0.694459	0.702364	NA
EBP_met_100006294	behenoyl sphingomyelin (d18...	Metabolites	COPD	NS	NS	0.726731	0.805814	0.787752	0.613616
EBP_met_100006295	sphingomyelin (d18:1/22:1, ...	Metabolites	all-cause_mortality	0.741593	0.542853	NA	NA	NA	NA
EBP_met_100006295	sphingomyelin (d18:1/22:1, ...	Metabolites	Cancer	NS	NS	0.812925	NS	NS	NA
EBP_met_100006295	sphingomyelin (d18:1/22:1, ...	Metabolites	Chronic_kidney_disease	NS	NS	0.604462	0.749601	0.676032	NA
EBP_met_100006295	sphingomyelin (d18:1/22:1, ...	Metabolites	Chronic_liver_disease	0.769769	0.64394	0.2997	0.665776	0.720183	NA
EBP_met_100006295	sphingomyelin (d18:1/22:1, ...	Metabolites	CognitiveDeficit	0.811178	0.617749	NS	0.850444	NS	NA
EBP_met_100006295	sphingomyelin (d18:1/22:1, ...	Metabolites	Congestive_heart_failure	NS	0.551967	0.64533	0.744337	0.664928	NA
EBP_met_100006295	sphingomyelin (d18:1/22:1, ...	Metabolites	Coronary_artery_disease	NS	0.708309	0.749544	0.756123	0.711106	NA
EBP_met_100006295	sphingomyelin (d18:1/22:1, ...	Metabolites	CVD_excl_stroke	NS	NS	0.720354	0.694625	0.722896	NA
EBP_met_100006295	sphingomyelin (d18:1/22:1, ...	Metabolites	Depression	NS	NS	NS	0.786023	NS	NA
EBP_met_100006295	sphingomyelin (d18:1/22:1, ...	Metabolites	Type2_Diabetes	0.766708	0.558926	0.552654	0.709618	0.664523	NA
EBP_met_100006295	sphingomyelin (d18:1/22:1, ...	Metabolites	COPD	NS	NS	0.458782	0.843928	0.785472	0.561701
EBP_met_100006296	sphingomyelin (d18:1/22:2, ...	Metabolites	COPD	NS	NS	NS	NS	2.00042	NS
EBP_met_100006296	sphingomyelin (d18:1/22:2, ...	Metabolites	Type2_Diabetes	NS	NS	NS	0.83884	NS	NA
EBP_met_100006298	lignoceroyl sphingomyelin (...	Metabolites	all-cause_mortality	0.859618	0.608435	NA	NA	NA	NA
EBP_met_100006298	lignoceroyl sphingomyelin (...	Metabolites	Chronic_kidney_disease	0.892389	0.799523	NS	0.8013	0.613241	NA
EBP_met_100006298	lignoceroyl sphingomyelin (...	Metabolites	Chronic_liver_disease	NS	NS	NS	0.814308	0.766974	NA
EBP_met_100006298	lignoceroyl sphingomyelin (...	Metabolites	CognitiveDeficit	0.869314	0.761896	NS	NS	0.756489	NA
EBP_met_100006298	lignoceroyl sphingomyelin (...	Metabolites	Congestive_heart_failure	NS	0.74304	NS	0.648365	0.733568	NA
EBP_met_100006298	lignoceroyl sphingomyelin (...	Metabolites	Coronary_artery_disease	NS	NS	NS	0.698531	0.720048	NA
EBP_met_100006298	lignoceroyl sphingomyelin (...	Metabolites	CVD_excl_stroke	NS	0.74702	NS	0.606142	0.77327	NA
EBP_met_100006298	lignoceroyl sphingomyelin (...	Metabolites	Depression	NS	NS	NS	0.831847	NS	NA
EBP_met_100006298	lignoceroyl sphingomyelin (...	Metabolites	Stroke	NS	NS	NS	0.766365	NS	NA
EBP_met_100006298	lignoceroyl sphingomyelin (...	Metabolites	Type2_Diabetes	NS	NS	0.861239	0.623538	0.733462	NA
EBP_met_100006298	lignoceroyl sphingomyelin (...	Metabolites	COPD	NS	NS	0.821289	0.795472	0.79652	0.85451
EBP_met_100006363	daidzein sulfate (2)	Metabolites	Chronic_kidney_disease	NS	NS	NS	1.17672	NS	NA
EBP_met_100006363	daidzein sulfate (2)	Metabolites	COPD	NS	NS	NS	NS	NS	1.28983
EBP_met_100006367	3-hydroxyhexanoate	Metabolites	Chronic_kidney_disease	1.27014	NS	NS	NS	NS	NA
EBP_met_100006367	3-hydroxyhexanoate	Metabolites	COPD	NS	NS	NS	NS	NS	NS
EBP_met_100006367	3-hydroxyhexanoate	Metabolites	Type2_Diabetes	NS	NS	NS	1.17956	NS	NA
EBP_met_100006369	N-carbamoylalanine	Metabolites	all-cause_mortality	NS	1.50294	NA	NA	NA	NA
EBP_met_100006369	N-carbamoylalanine	Metabolites	Chronic_kidney_disease	1.44646	NS	NS	2.2051	NS	NA
EBP_met_100006369	N-carbamoylalanine	Metabolites	CognitiveDeficit	NS	1.30396	NS	1.2955	NS	NA
EBP_met_100006369	N-carbamoylalanine	Metabolites	Congestive_heart_failure	NS	NS	NS	1.43959	1.33265	NA
EBP_met_100006369	N-carbamoylalanine	Metabolites	Coronary_artery_disease	NS	NS	NS	1.20589	1.31972	NA
EBP_met_100006369	N-carbamoylalanine	Metabolites	CVD_excl_stroke	NS	NS	NS	1.19529	NS	NA
EBP_met_100006369	N-carbamoylalanine	Metabolites	Type2_Diabetes	NS	NS	NS	1.16691	NS	NA
EBP_met_100006369	N-carbamoylalanine	Metabolites	COPD	NS	NS	1.23709	1.18566	1.28287	1.16249
EBP_met_100006370	3beta-hydroxy-5-cholestenoate	Metabolites	all-cause_mortality	0.802864	NS	NA	NA	NA	NA
EBP_met_100006370	3beta-hydroxy-5-cholestenoate	Metabolites	Cancer	NS	NS	NS	0.853798	NS	NA
EBP_met_100006370	3beta-hydroxy-5-cholestenoate	Metabolites	Chronic_kidney_disease	0.772564	NS	NS	0.689952	0.802273	NA
EBP_met_100006370	3beta-hydroxy-5-cholestenoate	Metabolites	Chronic_liver_disease	0.701723	NS	NS	0.785783	NS	NA
EBP_met_100006370	3beta-hydroxy-5-cholestenoate	Metabolites	Congestive_heart_failure	NS	NS	NS	0.753076	NS	NA
EBP_met_100006370	3beta-hydroxy-5-cholestenoate	Metabolites	COPD	NS	NS	NS	NS	NS	0.925946
EBP_met_100006370	3beta-hydroxy-5-cholestenoate	Metabolites	Coronary_artery_disease	NS	NS	NS	0.859567	NS	NA
EBP_met_100006370	3beta-hydroxy-5-cholestenoate	Metabolites	CVD_excl_stroke	NS	NS	NS	0.805992	0.812234	NA
EBP_met_100006370	3beta-hydroxy-5-cholestenoate	Metabolites	Type2_Diabetes	0.701123	NS	NS	0.630682	0.769322	NA
EBP_met_100006374	1,2,3-benzenetriol sulfate (2)	Metabolites	Chronic_kidney_disease	NS	NS	NS	1.25688	NS	NA
EBP_met_100006374	1,2,3-benzenetriol sulfate (2)	Metabolites	CVD_excl_stroke	NS	NS	NS	NS	0.817626	NA
EBP_met_100006374	1,2,3-benzenetriol sulfate (2)	Metabolites	Type2_Diabetes	NS	NS	NS	NS	0.826362	NA
EBP_met_100006379	C-glycosyltryptophan	Metabolites	COPD	NS	1.5297	1.4572	1.3976	1.55237	1.61028
EBP_met_100006379	C-glycosyltryptophan	Metabolites	all-cause_mortality	1.62977	1.90365	NA	NA	NA	NA
EBP_met_100006379	C-glycosyltryptophan	Metabolites	Cancer	NS	1.48644	NS	NS	1.27077	NA
EBP_met_100006379	C-glycosyltryptophan	Metabolites	Chronic_kidney_disease	2.82917	1.31929	1.57897	5.18982	1.89139	NA
EBP_met_100006379	C-glycosyltryptophan	Metabolites	Chronic_liver_disease	NS	NS	1.4757	1.22128	NS	NA
EBP_met_100006379	C-glycosyltryptophan	Metabolites	CognitiveDeficit	1.37747	1.42975	NS	1.36267	NS	NA
EBP_met_100006379	C-glycosyltryptophan	Metabolites	Congestive_heart_failure	1.46431	1.51044	1.32966	1.91424	1.78539	NA
EBP_met_100006379	C-glycosyltryptophan	Metabolites	Coronary_artery_disease	1.27694	1.33067	NS	1.5997	1.48717	NA
EBP_met_100006379	C-glycosyltryptophan	Metabolites	CVD_excl_stroke	NS	1.37961	1.14929	1.64063	1.60978	NA
EBP_met_100006379	C-glycosyltryptophan	Metabolites	Depression	NS	NS	NS	1.16806	NS	NA
EBP_met_100006379	C-glycosyltryptophan	Metabolites	Stroke	NS	NS	NS	1.4498	NS	NA
EBP_met_100006379	C-glycosyltryptophan	Metabolites	Type2_Diabetes	1.39761	1.47022	1.28103	1.69321	1.26266	NA
EBP_met_100006430	arabitol/xylitol	Metabolites	COPD	NS	1.46172	1.2423	1.31632	1.36957	1.52535
EBP_met_100006430	arabitol/xylitol	Metabolites	all-cause_mortality	1.4538	1.73478	NA	NA	NA	NA
EBP_met_100006430	arabitol/xylitol	Metabolites	Cancer	NS	NS	NS	NS	1.31702	NA
EBP_met_100006430	arabitol/xylitol	Metabolites	Chronic_kidney_disease	1.95283	NS	1.25475	4.19696	1.70485	NA
EBP_met_100006430	arabitol/xylitol	Metabolites	Chronic_liver_disease	NS	NS	NS	1.25125	NS	NA
EBP_met_100006430	arabitol/xylitol	Metabolites	CognitiveDeficit	1.42247	1.36808	NS	1.44492	NS	NA
EBP_met_100006430	arabitol/xylitol	Metabolites	Congestive_heart_failure	1.49112	1.45699	NS	1.83396	1.69194	NA
EBP_met_100006430	arabitol/xylitol	Metabolites	Coronary_artery_disease	1.25119	NS	NS	1.62772	1.38232	NA
EBP_met_100006430	arabitol/xylitol	Metabolites	CVD_excl_stroke	NS	NS	NS	1.75491	1.4902	NA
EBP_met_100006430	arabitol/xylitol	Metabolites	Depression	1.27468	NS	NS	1.24361	1.21829	NA
EBP_met_100006430	arabitol/xylitol	Metabolites	Stroke	NS	1.41935	NS	1.42047	NS	NA
EBP_met_100006430	arabitol/xylitol	Metabolites	Type2_Diabetes	NS	NS	NS	1.49161	NS	NA
EBP_met_100006435	N-acetylglucosamine/N-acety...	Metabolites	COPD	NS	1.36647	1.36755	1.19325	1.32123	1.47496
EBP_met_100006435	N-acetylglucosamine/N-acety...	Metabolites	all-cause_mortality	1.80139	1.87074	NA	NA	NA	NA
EBP_met_100006435	N-acetylglucosamine/N-acety...	Metabolites	Chronic_kidney_disease	1.88734	NS	1.47199	3.18678	1.78376	NA
EBP_met_100006435	N-acetylglucosamine/N-acety...	Metabolites	Chronic_liver_disease	1.41106	NS	NS	1.33635	1.38752	NA
EBP_met_100006435	N-acetylglucosamine/N-acety...	Metabolites	CognitiveDeficit	1.51373	1.3745	NS	1.38026	NS	NA
EBP_met_100006435	N-acetylglucosamine/N-acety...	Metabolites	Congestive_heart_failure	1.50685	1.51616	1.37759	1.77123	1.57773	NA
EBP_met_100006435	N-acetylglucosamine/N-acety...	Metabolites	Coronary_artery_disease	NS	NS	NS	1.66522	1.62326	NA
EBP_met_100006435	N-acetylglucosamine/N-acety...	Metabolites	CVD_excl_stroke	NS	NS	1.13773	1.78915	1.69975	NA
EBP_met_100006435	N-acetylglucosamine/N-acety...	Metabolites	Depression	1.31322	NS	NS	1.18392	1.21017	NA
EBP_met_100006435	N-acetylglucosamine/N-acety...	Metabolites	Stroke	NS	NS	NS	1.40548	NS	NA
EBP_met_100006435	N-acetylglucosamine/N-acety...	Metabolites	Type2_Diabetes	1.51589	NS	1.23699	1.6391	1.32685	NA
EBP_met_100006627	suberoylcarnitine (C8-DC)	Metabolites	all-cause_mortality	1.45722	1.47013	NA	NA	NA	NA
EBP_met_100006627	suberoylcarnitine (C8-DC)	Metabolites	Chronic_kidney_disease	NS	NS	1.27588	1.73448	1.27004	NA
EBP_met_100006627	suberoylcarnitine (C8-DC)	Metabolites	Chronic_liver_disease	NS	NS	NS	1.23425	NS	NA
EBP_met_100006627	suberoylcarnitine (C8-DC)	Metabolites	CognitiveDeficit	1.22629	1.27423	NS	1.1948	NS	NA
EBP_met_100006627	suberoylcarnitine (C8-DC)	Metabolites	Congestive_heart_failure	NS	NS	NS	1.37075	1.26154	NA
EBP_met_100006627	suberoylcarnitine (C8-DC)	Metabolites	Coronary_artery_disease	1.2279	NS	NS	1.26497	NS	NA
EBP_met_100006627	suberoylcarnitine (C8-DC)	Metabolites	CVD_excl_stroke	NS	NS	NS	1.37728	1.23738	NA
EBP_met_100006627	suberoylcarnitine (C8-DC)	Metabolites	Type2_Diabetes	NS	NS	NS	1.25183	NS	NA
EBP_met_100006627	suberoylcarnitine (C8-DC)	Metabolites	COPD	NS	NS	1.15949	1.2217	1.1887	1.17587
EBP_met_100006641	glycochenodeoxycholate 3-su...	Metabolites	COPD	NS	NS	1.34301	NS	1.26681	1.36061
EBP_met_100006641	glycochenodeoxycholate 3-su...	Metabolites	all-cause_mortality	1.63712	1.60627	NA	NA	NA	NA
EBP_met_100006641	glycochenodeoxycholate 3-su...	Metabolites	Chronic_kidney_disease	NS	1.31247	NS	NS	1.52625	NA
EBP_met_100006641	glycochenodeoxycholate 3-su...	Metabolites	Chronic_liver_disease	NS	NS	NS	1.57289	1.36061	NA
EBP_met_100006641	glycochenodeoxycholate 3-su...	Metabolites	CognitiveDeficit	NS	1.43576	NS	NS	NS	NA
EBP_met_100006641	glycochenodeoxycholate 3-su...	Metabolites	Congestive_heart_failure	NS	1.446	1.40416	1.23835	1.51223	NA
EBP_met_100006641	glycochenodeoxycholate 3-su...	Metabolites	Coronary_artery_disease	NS	1.30512	1.16809	1.14841	1.33884	NA
EBP_met_100006641	glycochenodeoxycholate 3-su...	Metabolites	CVD_excl_stroke	NS	NS	1.14435	1.1885	1.34297	NA
EBP_met_100006641	glycochenodeoxycholate 3-su...	Metabolites	Stroke	NS	NS	NS	NS	1.38227	NA
EBP_met_100006641	glycochenodeoxycholate 3-su...	Metabolites	Type2_Diabetes	NS	1.61075	NS	NS	1.23073	NA
EBP_met_100008903	1,2-dilinoleoyl-GPC (18:2/1...	Metabolites	Chronic_kidney_disease	NS	NS	NS	0.806543	0.749029	NA
EBP_met_100008903	1,2-dilinoleoyl-GPC (18:2/1...	Metabolites	Chronic_liver_disease	0.742128	NS	NS	0.763484	NS	NA
EBP_met_100008903	1,2-dilinoleoyl-GPC (18:2/1...	Metabolites	Congestive_heart_failure	NS	NS	NS	0.747794	0.766959	NA
EBP_met_100008903	1,2-dilinoleoyl-GPC (18:2/1...	Metabolites	COPD	NS	NS	NS	0.844436	NS	0.835512
EBP_met_100008903	1,2-dilinoleoyl-GPC (18:2/1...	Metabolites	Coronary_artery_disease	NS	NS	NS	0.756824	0.840069	NA
EBP_met_100008903	1,2-dilinoleoyl-GPC (18:2/1...	Metabolites	CVD_excl_stroke	NS	0.762921	NS	0.767315	0.721745	NA
EBP_met_100008903	1,2-dilinoleoyl-GPC (18:2/1...	Metabolites	Depression	NS	NS	NS	0.846021	NS	NA
EBP_met_100008903	1,2-dilinoleoyl-GPC (18:2/1...	Metabolites	Type2_Diabetes	0.691728	0.65896	0.855223	0.62347	0.781781	NA
EBP_met_100008904	1-stearoyl-2-oleoyl-GPC (18...	Metabolites	Congestive_heart_failure	NS	NS	NS	0.809175	NS	NA
EBP_met_100008904	1-stearoyl-2-oleoyl-GPC (18...	Metabolites	Type2_Diabetes	NS	NS	NS	0.768865	NS	NA
EBP_met_100008914	1-palmitoyl-2-arachidonoyl-...	Metabolites	all-cause_mortality	NS	0.706995	NA	NA	NA	NA
EBP_met_100008914	1-palmitoyl-2-arachidonoyl-...	Metabolites	Chronic_kidney_disease	NS	NS	NS	NS	0.802007	NA
EBP_met_100008914	1-palmitoyl-2-arachidonoyl-...	Metabolites	Chronic_liver_disease	NS	NS	NS	NS	0.748133	NA
EBP_met_100008914	1-palmitoyl-2-arachidonoyl-...	Metabolites	Congestive_heart_failure	NS	NS	NS	NS	0.768224	NA
EBP_met_100008916	1-stearoyl-2-docosahexaenoy...	Metabolites	all-cause_mortality	0.758201	0.646677	NA	NA	NA	NA
EBP_met_100008916	1-stearoyl-2-docosahexaenoy...	Metabolites	Chronic_kidney_disease	0.778278	NS	NS	0.807819	NS	NA
EBP_met_100008916	1-stearoyl-2-docosahexaenoy...	Metabolites	Chronic_liver_disease	NS	NS	0.625946	0.802558	NS	NA
EBP_met_100008916	1-stearoyl-2-docosahexaenoy...	Metabolites	CognitiveDeficit	NS	NS	NS	0.844925	NS	NA
EBP_met_100008916	1-stearoyl-2-docosahexaenoy...	Metabolites	Congestive_heart_failure	NS	NS	0.795052	0.850189	0.809545	NA
EBP_met_100008916	1-stearoyl-2-docosahexaenoy...	Metabolites	CVD_excl_stroke	NS	NS	NS	0.800173	NS	NA
EBP_met_100008916	1-stearoyl-2-docosahexaenoy...	Metabolites	Depression	NS	NS	NS	0.875482	NS	NA
EBP_met_100008916	1-stearoyl-2-docosahexaenoy...	Metabolites	COPD	NS	NS	NS	0.831405	0.79707	0.750209
EBP_met_100008928	2-hydroxybutyrate/2-hydroxy...	Metabolites	all-cause_mortality	NS	1.42782	NA	NA	NA	NA
EBP_met_100008928	2-hydroxybutyrate/2-hydroxy...	Metabolites	Cancer	NS	NS	NS	0.831716	NS	NA
EBP_met_100008928	2-hydroxybutyrate/2-hydroxy...	Metabolites	COPD	NS	NS	NS	NS	NS	1.14563
EBP_met_100008928	2-hydroxybutyrate/2-hydroxy...	Metabolites	Type2_Diabetes	1.40089	NS	NS	1.35109	NS	NA
EBP_met_100008954	palmitoyl dihydrosphingomye...	Metabolites	Chronic_kidney_disease	0.774809	NS	NS	0.764923	NS	NA
EBP_met_100008954	palmitoyl dihydrosphingomye...	Metabolites	Chronic_liver_disease	NS	NS	NS	NS	0.760084	NA
EBP_met_100008954	palmitoyl dihydrosphingomye...	Metabolites	CognitiveDeficit	0.783809	NS	NS	NS	NS	NA
EBP_met_100008954	palmitoyl dihydrosphingomye...	Metabolites	Congestive_heart_failure	NS	NS	NS	0.800788	NS	NA
EBP_met_100008954	palmitoyl dihydrosphingomye...	Metabolites	COPD	NS	NS	NS	NS	NS	0.787491
EBP_met_100008954	palmitoyl dihydrosphingomye...	Metabolites	Coronary_artery_disease	NS	NS	NS	0.752156	NS	NA
EBP_met_100008954	palmitoyl dihydrosphingomye...	Metabolites	CVD_excl_stroke	NS	NS	NS	0.773935	NS	NA
EBP_met_100008954	palmitoyl dihydrosphingomye...	Metabolites	Depression	NS	NS	NS	0.852918	NS	NA
EBP_met_100008954	palmitoyl dihydrosphingomye...	Metabolites	Stroke	NS	NS	NS	0.639653	NS	NA
EBP_met_100008954	palmitoyl dihydrosphingomye...	Metabolites	Type2_Diabetes	NS	0.647199	0.805344	0.630457	0.782906	NA
EBP_met_100008955	tricosanoyl sphingomyelin (...	Metabolites	all-cause_mortality	0.809526	0.545212	NA	NA	NA	NA
EBP_met_100008955	tricosanoyl sphingomyelin (...	Metabolites	Cancer	NS	NS	0.851786	NS	NS	NA
EBP_met_100008955	tricosanoyl sphingomyelin (...	Metabolites	Chronic_kidney_disease	0.876718	NS	0.592432	0.717572	0.544431	NA
EBP_met_100008955	tricosanoyl sphingomyelin (...	Metabolites	Chronic_liver_disease	NS	NS	0.41588	0.694102	0.652726	NA
EBP_met_100008955	tricosanoyl sphingomyelin (...	Metabolites	CognitiveDeficit	0.828191	0.646933	NS	0.82174	NS	NA
EBP_met_100008955	tricosanoyl sphingomyelin (...	Metabolites	Congestive_heart_failure	NS	0.680914	0.580747	0.622683	0.548505	NA
EBP_met_100008955	tricosanoyl sphingomyelin (...	Metabolites	Coronary_artery_disease	NS	0.647013	0.81394	0.680539	0.680857	NA
EBP_met_100008955	tricosanoyl sphingomyelin (...	Metabolites	CVD_excl_stroke	NS	0.730361	0.760958	0.593834	0.604314	NA
EBP_met_100008955	tricosanoyl sphingomyelin (...	Metabolites	Depression	NS	NS	NS	0.784853	0.800833	NA
EBP_met_100008955	tricosanoyl sphingomyelin (...	Metabolites	Stroke	NS	NS	0.720018	0.672827	NS	NA
EBP_met_100008955	tricosanoyl sphingomyelin (...	Metabolites	Type2_Diabetes	NS	0.600605	0.624533	0.641631	0.629868	NA
EBP_met_100008955	tricosanoyl sphingomyelin (...	Metabolites	COPD	NS	NS	0.565422	0.84572	0.746168	0.613223
EBP_met_100008956	sphingomyelin (d18:2/23:0, ...	Metabolites	all-cause_mortality	0.759046	0.557723	NA	NA	NA	NA
EBP_met_100008956	sphingomyelin (d18:2/23:0, ...	Metabolites	Chronic_kidney_disease	0.751826	NS	0.606938	0.747722	0.514274	NA
EBP_met_100008956	sphingomyelin (d18:2/23:0, ...	Metabolites	Chronic_liver_disease	0.714661	NS	0.317619	0.615292	0.686098	NA
EBP_met_100008956	sphingomyelin (d18:2/23:0, ...	Metabolites	CognitiveDeficit	0.776956	0.591746	NS	0.845361	NS	NA
EBP_met_100008956	sphingomyelin (d18:2/23:0, ...	Metabolites	Congestive_heart_failure	NS	NS	0.55389	0.668874	0.410851	NA
EBP_met_100008956	sphingomyelin (d18:2/23:0, ...	Metabolites	Coronary_artery_disease	NS	0.65934	0.714997	0.721165	0.611119	NA
EBP_met_100008956	sphingomyelin (d18:2/23:0, ...	Metabolites	CVD_excl_stroke	NS	NS	0.768164	0.641355	0.560345	NA
EBP_met_100008956	sphingomyelin (d18:2/23:0, ...	Metabolites	Depression	NS	NS	NS	0.798079	0.713343	NA
EBP_met_100008956	sphingomyelin (d18:2/23:0, ...	Metabolites	Stroke	NS	NS	NS	0.790157	NS	NA
EBP_met_100008956	sphingomyelin (d18:2/23:0, ...	Metabolites	Type2_Diabetes	0.716574	0.432591	0.512573	0.596532	0.606314	NA
EBP_met_100008956	sphingomyelin (d18:2/23:0, ...	Metabolites	COPD	NS	0.626585	0.488174	NS	0.716021	0.495498
EBP_met_100008957	sphingomyelin (d18:2/24:1, ...	Metabolites	Chronic_liver_disease	0.641252	NS	NS	0.793277	NS	NA
EBP_met_100008957	sphingomyelin (d18:2/24:1, ...	Metabolites	CVD_excl_stroke	NS	NS	NS	0.802919	NS	NA
EBP_met_100008957	sphingomyelin (d18:2/24:1, ...	Metabolites	Type2_Diabetes	0.668946	NS	0.604245	0.674885	NS	NA
EBP_met_100008976	1-stearoyl-2-linoleoyl-GPE ...	Metabolites	Chronic_kidney_disease	NS	NS	NS	1.51744	NS	NA
EBP_met_100008976	1-stearoyl-2-linoleoyl-GPE ...	Metabolites	Chronic_liver_disease	NS	NS	NS	1.19505	NS	NA
EBP_met_100008976	1-stearoyl-2-linoleoyl-GPE ...	Metabolites	Congestive_heart_failure	1.37074	NS	NS	NS	NS	NA
EBP_met_100008976	1-stearoyl-2-linoleoyl-GPE ...	Metabolites	Type2_Diabetes	NS	NS	NS	NS	0.806282	NA
EBP_met_100008977	1-stearoyl-2-arachidonoyl-G...	Metabolites	Chronic_kidney_disease	1.38429	NS	NS	1.81379	1.28487	NA
EBP_met_100008977	1-stearoyl-2-arachidonoyl-G...	Metabolites	Chronic_liver_disease	NS	NS	NS	1.18353	NS	NA
EBP_met_100008977	1-stearoyl-2-arachidonoyl-G...	Metabolites	Congestive_heart_failure	1.31183	NS	NS	1.28654	NS	NA
EBP_met_100008977	1-stearoyl-2-arachidonoyl-G...	Metabolites	COPD	NS	NS	1.19759	1.1559	NS	1.1282
EBP_met_100008977	1-stearoyl-2-arachidonoyl-G...	Metabolites	Coronary_artery_disease	NS	NS	NS	1.33075	NS	NA
EBP_met_100008977	1-stearoyl-2-arachidonoyl-G...	Metabolites	CVD_excl_stroke	NS	NS	NS	1.33622	NS	NA
EBP_met_100008977	1-stearoyl-2-arachidonoyl-G...	Metabolites	Depression	NS	NS	NS	NS	1.16254	NA
EBP_met_100008977	1-stearoyl-2-arachidonoyl-G...	Metabolites	Type2_Diabetes	NS	NS	NS	1.43806	NS	NA
EBP_met_100008980	1-stearoyl-2-linoleoyl-GPC ...	Metabolites	all-cause_mortality	NS	0.710493	NA	NA	NA	NA
EBP_met_100008980	1-stearoyl-2-linoleoyl-GPC ...	Metabolites	Chronic_kidney_disease	NS	NS	0.64458	0.732136	0.649301	NA
EBP_met_100008980	1-stearoyl-2-linoleoyl-GPC ...	Metabolites	Chronic_liver_disease	NS	NS	NS	0.841107	NS	NA
EBP_met_100008980	1-stearoyl-2-linoleoyl-GPC ...	Metabolites	CognitiveDeficit	0.830814	0.7582	NS	NS	NS	NA
EBP_met_100008980	1-stearoyl-2-linoleoyl-GPC ...	Metabolites	Congestive_heart_failure	NS	NS	NS	0.745182	0.689801	NA
EBP_met_100008980	1-stearoyl-2-linoleoyl-GPC ...	Metabolites	COPD	NS	NS	NS	0.824279	NS	0.46716
EBP_met_100008980	1-stearoyl-2-linoleoyl-GPC ...	Metabolites	Coronary_artery_disease	NS	0.688093	NS	0.801637	NS	NA
EBP_met_100008980	1-stearoyl-2-linoleoyl-GPC ...	Metabolites	CVD_excl_stroke	NS	0.687155	NS	0.741717	0.802156	NA
EBP_met_100008980	1-stearoyl-2-linoleoyl-GPC ...	Metabolites	Depression	NS	NS	NS	0.841956	NS	NA
EBP_met_100008980	1-stearoyl-2-linoleoyl-GPC ...	Metabolites	Type2_Diabetes	NS	0.455374	NS	0.70236	0.665284	NA
EBP_met_100008984	1-palmitoyl-2-palmitoleoyl-...	Metabolites	Chronic_liver_disease	NS	NS	NS	1.50654	NS	NA
EBP_met_100008984	1-palmitoyl-2-palmitoleoyl-...	Metabolites	COPD	NS	NS	1.30168	NS	NS	1.30892
EBP_met_100008984	1-palmitoyl-2-palmitoleoyl-...	Metabolites	Type2_Diabetes	NS	NS	NS	NS	0.840409	NA
EBP_met_100008985	1-palmitoyl-2-dihomo-linole...	Metabolites	Chronic_kidney_disease	NS	NS	NS	0.836909	NS	NA
EBP_met_100008985	1-palmitoyl-2-dihomo-linole...	Metabolites	Congestive_heart_failure	NS	NS	NS	0.814142	0.838461	NA
EBP_met_100008985	1-palmitoyl-2-dihomo-linole...	Metabolites	COPD	NS	NS	NS	NS	NS	0.880399
EBP_met_100008985	1-palmitoyl-2-dihomo-linole...	Metabolites	Type2_Diabetes	NS	NS	0.872067	0.845102	0.844373	NA
EBP_met_100008989	1-palmitoyl-2-eicosapentaen...	Metabolites	all-cause_mortality	0.792702	NS	NA	NA	NA	NA
EBP_met_100008989	1-palmitoyl-2-eicosapentaen...	Metabolites	Chronic_kidney_disease	NS	NS	NS	0.795124	0.741699	NA
EBP_met_100008989	1-palmitoyl-2-eicosapentaen...	Metabolites	Chronic_liver_disease	NS	NS	NS	0.795257	NS	NA
EBP_met_100008989	1-palmitoyl-2-eicosapentaen...	Metabolites	CognitiveDeficit	NS	NS	NS	0.826059	NS	NA
EBP_met_100008989	1-palmitoyl-2-eicosapentaen...	Metabolites	Congestive_heart_failure	NS	NS	NS	0.80394	0.786175	NA
EBP_met_100008989	1-palmitoyl-2-eicosapentaen...	Metabolites	COPD	NS	NS	NS	0.873227	NS	0.915831
EBP_met_100008989	1-palmitoyl-2-eicosapentaen...	Metabolites	Coronary_artery_disease	NS	0.780477	NS	NS	0.821183	NA
EBP_met_100008989	1-palmitoyl-2-eicosapentaen...	Metabolites	CVD_excl_stroke	NS	NS	NS	0.833529	0.835064	NA
EBP_met_100008989	1-palmitoyl-2-eicosapentaen...	Metabolites	Depression	NS	NS	NS	0.826738	NS	NA
EBP_met_100008989	1-palmitoyl-2-eicosapentaen...	Metabolites	Type2_Diabetes	NS	NS	NS	0.799869	NS	NA
EBP_met_100008990	1-palmitoyl-2-arachidonoyl-...	Metabolites	all-cause_mortality	NS	1.3318	NA	NA	NA	NA
EBP_met_100008990	1-palmitoyl-2-arachidonoyl-...	Metabolites	Chronic_kidney_disease	1.45456	NS	NS	2.06504	1.27395	NA
EBP_met_100008990	1-palmitoyl-2-arachidonoyl-...	Metabolites	Chronic_liver_disease	NS	1.32355	NS	1.33637	NS	NA
EBP_met_100008990	1-palmitoyl-2-arachidonoyl-...	Metabolites	CognitiveDeficit	1.2237	1.2437	NS	1.22898	NS	NA
EBP_met_100008990	1-palmitoyl-2-arachidonoyl-...	Metabolites	Congestive_heart_failure	1.37158	NS	NS	1.34849	1.24895	NA
EBP_met_100008990	1-palmitoyl-2-arachidonoyl-...	Metabolites	Coronary_artery_disease	NS	NS	NS	1.3664	NS	NA
EBP_met_100008990	1-palmitoyl-2-arachidonoyl-...	Metabolites	CVD_excl_stroke	NS	NS	NS	1.40055	NS	NA
EBP_met_100008990	1-palmitoyl-2-arachidonoyl-...	Metabolites	Depression	1.27783	NS	NS	1.14561	NS	NA
EBP_met_100008990	1-palmitoyl-2-arachidonoyl-...	Metabolites	Type2_Diabetes	NS	NS	NS	1.46988	1.18034	NA
EBP_met_100008990	1-palmitoyl-2-arachidonoyl-...	Metabolites	COPD	NS	NS	1.33935	1.2391	1.33101	1.13721
EBP_met_100008991	1-palmitoyl-2-docosahexaeno...	Metabolites	Chronic_kidney_disease	NS	NS	NS	1.6677	NS	NA
EBP_met_100008991	1-palmitoyl-2-docosahexaeno...	Metabolites	Congestive_heart_failure	NS	NS	NS	1.182	NS	NA
EBP_met_100008991	1-palmitoyl-2-docosahexaeno...	Metabolites	COPD	NS	NS	NS	NS	NS	0.6905
EBP_met_100008991	1-palmitoyl-2-docosahexaeno...	Metabolites	Coronary_artery_disease	NS	NS	NS	1.22979	NS	NA
EBP_met_100008991	1-palmitoyl-2-docosahexaeno...	Metabolites	Type2_Diabetes	NS	NS	NS	1.30412	NS	NA
EBP_met_100008992	1-stearoyl-2-docosahexaenoy...	Metabolites	Chronic_kidney_disease	NS	NS	NS	1.52178	1.45654	NA
EBP_met_100008992	1-stearoyl-2-docosahexaenoy...	Metabolites	Coronary_artery_disease	NS	NS	1.36039	1.22642	NS	NA
EBP_met_100008992	1-stearoyl-2-docosahexaenoy...	Metabolites	Type2_Diabetes	1.55142	NS	NS	1.38462	1.4627	NA
EBP_met_100008994	1-stearoyl-2-linoleoyl-GPI ...	Metabolites	Chronic_kidney_disease	0.80785	NS	NS	NS	NS	NA
EBP_met_100008994	1-stearoyl-2-linoleoyl-GPI ...	Metabolites	COPD	NS	NS	0.762526	NS	NS	0.854543
EBP_met_100008994	1-stearoyl-2-linoleoyl-GPI ...	Metabolites	Type2_Diabetes	NS	NS	NS	0.832214	NS	NA
EBP_met_100008996	1-palmitoyl-2-palmitoleoyl-...	Metabolites	all-cause_mortality	NS	1.56996	NA	NA	NA	NA
EBP_met_100008996	1-palmitoyl-2-palmitoleoyl-...	Metabolites	Chronic_kidney_disease	NS	NS	1.25744	1.56377	NS	NA
EBP_met_100008996	1-palmitoyl-2-palmitoleoyl-...	Metabolites	Chronic_liver_disease	1.47709	NS	NS	1.57615	NS	NA
EBP_met_100008996	1-palmitoyl-2-palmitoleoyl-...	Metabolites	CognitiveDeficit	NS	NS	NS	1.25785	NS	NA
EBP_met_100008996	1-palmitoyl-2-palmitoleoyl-...	Metabolites	Congestive_heart_failure	NS	NS	NS	NS	1.27037	NA
EBP_met_100008996	1-palmitoyl-2-palmitoleoyl-...	Metabolites	COPD	NS	NS	1.63625	1.17245	NS	1.4147
EBP_met_100008996	1-palmitoyl-2-palmitoleoyl-...	Metabolites	Coronary_artery_disease	NS	NS	NS	1.18326	1.21513	NA
EBP_met_100008996	1-palmitoyl-2-palmitoleoyl-...	Metabolites	CVD_excl_stroke	NS	NS	1.12603	1.17984	1.23776	NA
EBP_met_100008996	1-palmitoyl-2-palmitoleoyl-...	Metabolites	Depression	NS	NS	NS	1.1532	NS	NA
EBP_met_100008996	1-palmitoyl-2-palmitoleoyl-...	Metabolites	Type2_Diabetes	NS	NS	1.36556	1.21502	NS	NA
EBP_met_100008998	gamma-tocopherol/beta-tocop...	Metabolites	all-cause_mortality	NS	1.31209	NA	NA	NA	NA
EBP_met_100008998	gamma-tocopherol/beta-tocop...	Metabolites	Chronic_kidney_disease	NS	NS	NS	1.38869	NS	NA
EBP_met_100008998	gamma-tocopherol/beta-tocop...	Metabolites	Congestive_heart_failure	NS	NS	NS	NS	1.23335	NA
EBP_met_100008998	gamma-tocopherol/beta-tocop...	Metabolites	Coronary_artery_disease	NS	1.35431	NS	NS	1.23885	NA
EBP_met_100008998	gamma-tocopherol/beta-tocop...	Metabolites	CVD_excl_stroke	NS	NS	NS	1.15357	1.28506	NA
EBP_met_100008998	gamma-tocopherol/beta-tocop...	Metabolites	Type2_Diabetes	1.44726	NS	NS	1.31772	1.2056	NA
EBP_met_100008998	gamma-tocopherol/beta-tocop...	Metabolites	COPD	NS	NS	NS	1.1455	1.24199	1.18113
EBP_met_100009000	1-(1-enyl-palmitoyl)-2-doco...	Metabolites	all-cause_mortality	0.721918	NS	NA	NA	NA	NA
EBP_met_100009000	1-(1-enyl-palmitoyl)-2-doco...	Metabolites	Cancer	NS	NS	NS	0.856805	NS	NA
EBP_met_100009000	1-(1-enyl-palmitoyl)-2-doco...	Metabolites	Chronic_kidney_disease	NS	NS	NS	NS	1.33509	NA
EBP_met_100009000	1-(1-enyl-palmitoyl)-2-doco...	Metabolites	Chronic_liver_disease	NS	NS	NS	0.800644	NS	NA
EBP_met_100009000	1-(1-enyl-palmitoyl)-2-doco...	Metabolites	CognitiveDeficit	NS	NS	NS	0.715578	NS	NA
EBP_met_100009000	1-(1-enyl-palmitoyl)-2-doco...	Metabolites	Coronary_artery_disease	0.798845	NS	NS	NS	NS	NA
EBP_met_100009000	1-(1-enyl-palmitoyl)-2-doco...	Metabolites	CVD_excl_stroke	NS	NS	NS	0.778967	NS	NA
EBP_met_100009000	1-(1-enyl-palmitoyl)-2-doco...	Metabolites	Depression	NS	NS	NS	0.797462	NS	NA
EBP_met_100009000	1-(1-enyl-palmitoyl)-2-doco...	Metabolites	Stroke	NS	NS	NS	0.688999	NS	NA
EBP_met_100009000	1-(1-enyl-palmitoyl)-2-doco...	Metabolites	Type2_Diabetes	NS	NS	NS	NS	1.4108	NA
EBP_met_100009007	1-(1-enyl-palmitoyl)-2-oleo...	Metabolites	Chronic_kidney_disease	0.795878	NS	NS	0.822349	NS	NA
EBP_met_100009007	1-(1-enyl-palmitoyl)-2-oleo...	Metabolites	Chronic_liver_disease	0.499887	NS	NS	0.738452	NS	NA
EBP_met_100009007	1-(1-enyl-palmitoyl)-2-oleo...	Metabolites	Congestive_heart_failure	NS	NS	NS	0.808826	NS	NA
EBP_met_100009007	1-(1-enyl-palmitoyl)-2-oleo...	Metabolites	COPD	NS	NS	NS	NS	NS	1.2437
EBP_met_100009007	1-(1-enyl-palmitoyl)-2-oleo...	Metabolites	Coronary_artery_disease	NS	NS	NS	0.767643	0.756411	NA
EBP_met_100009007	1-(1-enyl-palmitoyl)-2-oleo...	Metabolites	CVD_excl_stroke	NS	NS	NS	0.788972	NS	NA
EBP_met_100009007	1-(1-enyl-palmitoyl)-2-oleo...	Metabolites	Depression	NS	NS	NS	0.812199	NS	NA
EBP_met_100009007	1-(1-enyl-palmitoyl)-2-oleo...	Metabolites	Stroke	NS	NS	NS	0.750102	NS	NA
EBP_met_100009007	1-(1-enyl-palmitoyl)-2-oleo...	Metabolites	Type2_Diabetes	0.508906	NS	NS	0.543522	0.760864	NA
EBP_met_100009008	1-(1-enyl-palmitoyl)-2-doco...	Metabolites	all-cause_mortality	0.805686	0.70283	NA	NA	NA	NA
EBP_met_100009008	1-(1-enyl-palmitoyl)-2-doco...	Metabolites	Chronic_kidney_disease	0.758287	NS	NS	0.791018	0.721772	NA
EBP_met_100009008	1-(1-enyl-palmitoyl)-2-doco...	Metabolites	Chronic_liver_disease	0.751001	NS	NS	0.769315	NS	NA
EBP_met_100009008	1-(1-enyl-palmitoyl)-2-doco...	Metabolites	CognitiveDeficit	0.838654	NS	NS	0.729509	NS	NA
EBP_met_100009008	1-(1-enyl-palmitoyl)-2-doco...	Metabolites	Congestive_heart_failure	NS	NS	NS	0.778888	NS	NA
EBP_met_100009008	1-(1-enyl-palmitoyl)-2-doco...	Metabolites	COPD	NS	NS	NS	0.863812	NS	0.786583
EBP_met_100009008	1-(1-enyl-palmitoyl)-2-doco...	Metabolites	Coronary_artery_disease	NS	NS	NS	0.801012	0.798332	NA
EBP_met_100009008	1-(1-enyl-palmitoyl)-2-doco...	Metabolites	CVD_excl_stroke	NS	0.673811	NS	0.709065	0.798453	NA
EBP_met_100009008	1-(1-enyl-palmitoyl)-2-doco...	Metabolites	Depression	NS	NS	NS	0.732161	NS	NA
EBP_met_100009008	1-(1-enyl-palmitoyl)-2-doco...	Metabolites	Stroke	NS	NS	NS	0.637378	0.691612	NA
EBP_met_100009008	1-(1-enyl-palmitoyl)-2-doco...	Metabolites	Type2_Diabetes	NS	NS	NS	0.731595	NS	NA
EBP_met_100009009	1-(1-enyl-palmitoyl)-2-lino...	Metabolites	all-cause_mortality	NS	0.692668	NA	NA	NA	NA
EBP_met_100009009	1-(1-enyl-palmitoyl)-2-lino...	Metabolites	Chronic_kidney_disease	0.794809	NS	0.793232	0.79759	NS	NA
EBP_met_100009009	1-(1-enyl-palmitoyl)-2-lino...	Metabolites	Chronic_liver_disease	0.635313	0.696582	0.637513	0.708225	0.707726	NA
EBP_met_100009009	1-(1-enyl-palmitoyl)-2-lino...	Metabolites	CognitiveDeficit	NS	0.750622	NS	0.802545	NS	NA
EBP_met_100009009	1-(1-enyl-palmitoyl)-2-lino...	Metabolites	Congestive_heart_failure	NS	NS	NS	0.751316	0.797003	NA
EBP_met_100009009	1-(1-enyl-palmitoyl)-2-lino...	Metabolites	Coronary_artery_disease	NS	NS	0.812996	0.72463	0.749903	NA
EBP_met_100009009	1-(1-enyl-palmitoyl)-2-lino...	Metabolites	CVD_excl_stroke	NS	NS	0.848464	0.704596	0.783857	NA
EBP_met_100009009	1-(1-enyl-palmitoyl)-2-lino...	Metabolites	Depression	NS	NS	NS	0.797485	0.77754	NA
EBP_met_100009009	1-(1-enyl-palmitoyl)-2-lino...	Metabolites	Stroke	NS	NS	NS	0.722984	NS	NA
EBP_met_100009009	1-(1-enyl-palmitoyl)-2-lino...	Metabolites	Type2_Diabetes	0.591594	NS	0.681645	0.604823	0.645028	NA
EBP_met_100009009	1-(1-enyl-palmitoyl)-2-lino...	Metabolites	COPD	NS	NS	0.768299	NS	0.81358	0.896121
EBP_met_100009014	1-(1-enyl-palmitoyl)-2-arac...	Metabolites	Depression	NS	NS	NS	0.876728	NS	NA
EBP_met_100009014	1-(1-enyl-palmitoyl)-2-arac...	Metabolites	Type2_Diabetes	NS	NS	0.799487	NS	NS	NA
EBP_met_100009015	1-(1-enyl-stearoyl)-2-docos...	Metabolites	all-cause_mortality	NS	0.69843	NA	NA	NA	NA
EBP_met_100009015	1-(1-enyl-stearoyl)-2-docos...	Metabolites	Cancer	NS	NS	0.85532	NS	NS	NA
EBP_met_100009015	1-(1-enyl-stearoyl)-2-docos...	Metabolites	Chronic_kidney_disease	0.80789	NS	NS	0.814372	0.775306	NA
EBP_met_100009015	1-(1-enyl-stearoyl)-2-docos...	Metabolites	Chronic_liver_disease	0.767843	NS	NS	0.73441	NS	NA
EBP_met_100009015	1-(1-enyl-stearoyl)-2-docos...	Metabolites	CognitiveDeficit	NS	NS	NS	0.734355	NS	NA
EBP_met_100009015	1-(1-enyl-stearoyl)-2-docos...	Metabolites	Congestive_heart_failure	NS	NS	NS	0.835859	NS	NA
EBP_met_100009015	1-(1-enyl-stearoyl)-2-docos...	Metabolites	COPD	NS	NS	NS	0.867428	NS	0.745485
EBP_met_100009015	1-(1-enyl-stearoyl)-2-docos...	Metabolites	Coronary_artery_disease	NS	NS	NS	0.820292	NS	NA
EBP_met_100009015	1-(1-enyl-stearoyl)-2-docos...	Metabolites	CVD_excl_stroke	NS	NS	NS	0.771654	NS	NA
EBP_met_100009015	1-(1-enyl-stearoyl)-2-docos...	Metabolites	Depression	NS	NS	NS	0.718383	NS	NA
EBP_met_100009015	1-(1-enyl-stearoyl)-2-docos...	Metabolites	Stroke	NS	NS	NS	0.711281	NS	NA
EBP_met_100009015	1-(1-enyl-stearoyl)-2-docos...	Metabolites	Type2_Diabetes	NS	NS	NS	0.802644	NS	NA
EBP_met_100009019	1-stearyl-2-arachidonoyl-GP...	Metabolites	Chronic_kidney_disease	NS	NS	1.26539	NS	NS	NA
EBP_met_100009019	1-stearyl-2-arachidonoyl-GP...	Metabolites	CognitiveDeficit	NS	1.28203	NS	NS	NS	NA
EBP_met_100009019	1-stearyl-2-arachidonoyl-GP...	Metabolites	Congestive_heart_failure	NS	NS	1.31419	NS	NS	NA
EBP_met_100009019	1-stearyl-2-arachidonoyl-GP...	Metabolites	Depression	NS	NS	NS	0.884517	NS	NA
EBP_met_100009019	1-stearyl-2-arachidonoyl-GP...	Metabolites	COPD	NS	NS	NS	NS	1.19563	1.19879
EBP_met_100009025	sphingomyelin (d18:1/21:0, ...	Metabolites	all-cause_mortality	0.681495	0.655721	NA	NA	NA	NA
EBP_met_100009025	sphingomyelin (d18:1/21:0, ...	Metabolites	Cancer	NS	NS	0.851222	NS	NS	NA
EBP_met_100009025	sphingomyelin (d18:1/21:0, ...	Metabolites	Chronic_kidney_disease	0.788812	NS	0.619645	0.703937	0.656147	NA
EBP_met_100009025	sphingomyelin (d18:1/21:0, ...	Metabolites	Chronic_liver_disease	NS	NS	0.560315	0.665997	0.78069	NA
EBP_met_100009025	sphingomyelin (d18:1/21:0, ...	Metabolites	CognitiveDeficit	0.721968	0.736821	NS	0.827053	NS	NA
EBP_met_100009025	sphingomyelin (d18:1/21:0, ...	Metabolites	Congestive_heart_failure	NS	0.718288	0.684814	0.6426	0.644581	NA
EBP_met_100009025	sphingomyelin (d18:1/21:0, ...	Metabolites	Coronary_artery_disease	NS	0.707268	NS	0.696435	0.687093	NA
EBP_met_100009025	sphingomyelin (d18:1/21:0, ...	Metabolites	CVD_excl_stroke	NS	0.743221	0.841978	0.652282	0.68135	NA
EBP_met_100009025	sphingomyelin (d18:1/21:0, ...	Metabolites	Depression	NS	NS	NS	0.796614	0.805862	NA
EBP_met_100009025	sphingomyelin (d18:1/21:0, ...	Metabolites	Stroke	0.765386	NS	NS	0.755198	NS	NA
EBP_met_100009025	sphingomyelin (d18:1/21:0, ...	Metabolites	Type2_Diabetes	NS	0.605322	0.737355	0.683083	0.689542	NA
EBP_met_100009025	sphingomyelin (d18:1/21:0, ...	Metabolites	COPD	NS	NS	0.707973	0.841668	0.807584	0.540884
EBP_met_100009026	behenoyl dihydrosphingomyel...	Metabolites	Chronic_kidney_disease	NS	NS	NS	0.734885	NS	NA
EBP_met_100009026	behenoyl dihydrosphingomyel...	Metabolites	Chronic_liver_disease	1.49178	NS	NS	NS	NS	NA
EBP_met_100009026	behenoyl dihydrosphingomyel...	Metabolites	CognitiveDeficit	0.774432	NS	NS	0.821229	NS	NA
EBP_met_100009026	behenoyl dihydrosphingomyel...	Metabolites	Congestive_heart_failure	NS	NS	NS	0.801294	NS	NA
EBP_met_100009026	behenoyl dihydrosphingomyel...	Metabolites	COPD	NS	NS	NS	0.851476	NS	NS
EBP_met_100009026	behenoyl dihydrosphingomyel...	Metabolites	Coronary_artery_disease	NS	NS	NS	0.783067	NS	NA
EBP_met_100009026	behenoyl dihydrosphingomyel...	Metabolites	CVD_excl_stroke	NS	NS	NS	0.775636	NS	NA
EBP_met_100009026	behenoyl dihydrosphingomyel...	Metabolites	Depression	NS	NS	NS	0.85748	NS	NA
EBP_met_100009026	behenoyl dihydrosphingomyel...	Metabolites	Stroke	NS	NS	NS	0.664655	NS	NA
EBP_met_100009026	behenoyl dihydrosphingomyel...	Metabolites	Type2_Diabetes	1.48914	NS	NS	0.839677	NS	NA
EBP_met_100009027	sphingomyelin (d18:0/18:0, ...	Metabolites	Chronic_liver_disease	1.53039	NS	NS	1.33707	1.21519	NA
EBP_met_100009027	sphingomyelin (d18:0/18:0, ...	Metabolites	Depression	NS	NS	NS	NS	1.16123	NA
EBP_met_100009027	sphingomyelin (d18:0/18:0, ...	Metabolites	Stroke	NS	NS	NS	0.652492	NS	NA
EBP_met_100009027	sphingomyelin (d18:0/18:0, ...	Metabolites	Type2_Diabetes	1.49614	NS	1.21599	NS	1.37548	NA
EBP_met_100009035	1-pentadecanoyl-2-linoleoyl...	Metabolites	Chronic_kidney_disease	NS	NS	NS	0.831448	0.747235	NA
EBP_met_100009035	1-pentadecanoyl-2-linoleoyl...	Metabolites	Chronic_liver_disease	NS	NS	NS	0.828686	NS	NA
EBP_met_100009035	1-pentadecanoyl-2-linoleoyl...	Metabolites	Congestive_heart_failure	NS	NS	NS	0.729746	0.782805	NA
EBP_met_100009035	1-pentadecanoyl-2-linoleoyl...	Metabolites	COPD	NS	NS	NS	0.85125	NS	0.801369
EBP_met_100009035	1-pentadecanoyl-2-linoleoyl...	Metabolites	Coronary_artery_disease	NS	NS	NS	0.727916	NS	NA
EBP_met_100009035	1-pentadecanoyl-2-linoleoyl...	Metabolites	CVD_excl_stroke	NS	NS	NS	0.742973	0.839771	NA
EBP_met_100009035	1-pentadecanoyl-2-linoleoyl...	Metabolites	Depression	NS	NS	NS	0.798442	NS	NA
EBP_met_100009035	1-pentadecanoyl-2-linoleoyl...	Metabolites	Stroke	0.715644	0.741528	NS	0.72542	NS	NA
EBP_met_100009035	1-pentadecanoyl-2-linoleoyl...	Metabolites	Type2_Diabetes	NS	0.642025	NS	0.643751	0.700333	NA
EBP_met_100009036	1-margaroyl-2-oleoyl-GPC (1...	Metabolites	Chronic_liver_disease	0.743555	NS	NS	NS	0.796371	NA
EBP_met_100009036	1-margaroyl-2-oleoyl-GPC (1...	Metabolites	Congestive_heart_failure	NS	NS	NS	0.840479	NS	NA
EBP_met_100009036	1-margaroyl-2-oleoyl-GPC (1...	Metabolites	COPD	NS	NS	NS	NS	NS	1.10763
EBP_met_100009036	1-margaroyl-2-oleoyl-GPC (1...	Metabolites	Depression	NS	NS	NS	0.86922	NS	NA
EBP_met_100009036	1-margaroyl-2-oleoyl-GPC (1...	Metabolites	Type2_Diabetes	0.727763	0.720696	NS	0.768542	0.783005	NA
EBP_met_100009037	1-margaroyl-2-linoleoyl-GPC...	Metabolites	all-cause_mortality	NS	0.753941	NA	NA	NA	NA
EBP_met_100009037	1-margaroyl-2-linoleoyl-GPC...	Metabolites	Chronic_kidney_disease	NS	NS	NS	NS	0.737657	NA
EBP_met_100009037	1-margaroyl-2-linoleoyl-GPC...	Metabolites	Chronic_liver_disease	0.702688	NS	NS	0.754431	0.756264	NA
EBP_met_100009037	1-margaroyl-2-linoleoyl-GPC...	Metabolites	CognitiveDeficit	NS	NS	NS	NS	0.815784	NA
EBP_met_100009037	1-margaroyl-2-linoleoyl-GPC...	Metabolites	Congestive_heart_failure	NS	0.754758	NS	0.769035	0.740566	NA
EBP_met_100009037	1-margaroyl-2-linoleoyl-GPC...	Metabolites	Coronary_artery_disease	NS	NS	NS	0.7957	0.757896	NA
EBP_met_100009037	1-margaroyl-2-linoleoyl-GPC...	Metabolites	CVD_excl_stroke	NS	NS	NS	0.788162	0.762966	NA
EBP_met_100009037	1-margaroyl-2-linoleoyl-GPC...	Metabolites	Depression	NS	NS	NS	0.802342	NS	NA
EBP_met_100009037	1-margaroyl-2-linoleoyl-GPC...	Metabolites	Stroke	0.712907	NS	NS	0.791134	NS	NA
EBP_met_100009037	1-margaroyl-2-linoleoyl-GPC...	Metabolites	Type2_Diabetes	0.711834	0.652499	0.81669	0.690125	0.698051	NA
EBP_met_100009037	1-margaroyl-2-linoleoyl-GPC...	Metabolites	COPD	NS	NS	NS	0.839852	0.84802	0.858881
EBP_met_100009038	myristoyl dihydrosphingomye...	Metabolites	Chronic_kidney_disease	NS	NS	0.711437	0.835256	0.706955	NA
EBP_met_100009038	myristoyl dihydrosphingomye...	Metabolites	CognitiveDeficit	0.779392	0.781309	NS	NS	NS	NA
EBP_met_100009038	myristoyl dihydrosphingomye...	Metabolites	Congestive_heart_failure	NS	NS	NS	0.785202	0.713761	NA
EBP_met_100009038	myristoyl dihydrosphingomye...	Metabolites	COPD	NS	NS	NS	0.867284	NS	0.618099
EBP_met_100009038	myristoyl dihydrosphingomye...	Metabolites	Coronary_artery_disease	NS	NS	NS	0.809165	0.751954	NA
EBP_met_100009038	myristoyl dihydrosphingomye...	Metabolites	CVD_excl_stroke	NS	NS	NS	0.840573	0.730845	NA
EBP_met_100009038	myristoyl dihydrosphingomye...	Metabolites	Stroke	NS	NS	NS	0.716709	NS	NA
EBP_met_100009038	myristoyl dihydrosphingomye...	Metabolites	Type2_Diabetes	NS	0.557304	NS	0.647749	0.638084	NA
EBP_met_100009045	phenylacetylglutamate	Metabolites	all-cause_mortality	1.29696	1.53306	NA	NA	NA	NA
EBP_met_100009045	phenylacetylglutamate	Metabolites	Cancer	NS	NS	NS	NS	1.27811	NA
EBP_met_100009045	phenylacetylglutamate	Metabolites	Chronic_kidney_disease	1.3906	NS	1.34838	1.98637	1.47035	NA
EBP_met_100009045	phenylacetylglutamate	Metabolites	Chronic_liver_disease	NS	NS	NS	1.19282	1.30096	NA
EBP_met_100009045	phenylacetylglutamate	Metabolites	CognitiveDeficit	1.42191	1.30993	NS	1.49404	NS	NA
EBP_met_100009045	phenylacetylglutamate	Metabolites	Congestive_heart_failure	NS	NS	NS	1.65376	1.47097	NA
EBP_met_100009045	phenylacetylglutamate	Metabolites	Coronary_artery_disease	NS	NS	1.17652	1.48957	1.33087	NA
EBP_met_100009045	phenylacetylglutamate	Metabolites	CVD_excl_stroke	NS	NS	1.18386	1.50133	1.30388	NA
EBP_met_100009045	phenylacetylglutamate	Metabolites	Depression	NS	NS	NS	1.31213	NS	NA
EBP_met_100009045	phenylacetylglutamate	Metabolites	Type2_Diabetes	NS	1.52971	NS	1.48387	NS	NA
EBP_met_100009045	phenylacetylglutamate	Metabolites	COPD	NS	NS	NS	1.24329	1.42401	1.23971
EBP_met_100009051	1-stearoyl-2-dihomo-linolen...	Metabolites	all-cause_mortality	NS	0.740233	NA	NA	NA	NA
EBP_met_100009051	1-stearoyl-2-dihomo-linolen...	Metabolites	Chronic_kidney_disease	NS	NS	0.753246	0.765259	0.640183	NA
EBP_met_100009051	1-stearoyl-2-dihomo-linolen...	Metabolites	Chronic_liver_disease	1.39222	NS	NS	NS	NS	NA
EBP_met_100009051	1-stearoyl-2-dihomo-linolen...	Metabolites	Congestive_heart_failure	NS	NS	NS	0.837507	0.638331	NA
EBP_met_100009051	1-stearoyl-2-dihomo-linolen...	Metabolites	COPD	NS	NS	NS	NS	NS	0.685976
EBP_met_100009051	1-stearoyl-2-dihomo-linolen...	Metabolites	Coronary_artery_disease	NS	0.775083	NS	NS	NS	NA
EBP_met_100009051	1-stearoyl-2-dihomo-linolen...	Metabolites	CVD_excl_stroke	NS	NS	NS	NS	0.762944	NA
EBP_met_100009051	1-stearoyl-2-dihomo-linolen...	Metabolites	Type2_Diabetes	NS	0.599925	NS	NS	0.778624	NA
EBP_met_100009052	palmitoyl-linoleoyl-glycero...	Metabolites	COPD	NS	NS	NS	NS	NS	0.924389
EBP_met_100009055	palmitoyl-linoleoyl-glycero...	Metabolites	COPD	NS	NS	NS	NS	NS	0.918855
EBP_met_100009055	palmitoyl-linoleoyl-glycero...	Metabolites	Type2_Diabetes	1.38871	NS	NS	NS	NS	NA
EBP_met_100009066	1-palmitoyl-2-oleoyl-GPI (1...	Metabolites	CognitiveDeficit	NS	0.770557	NS	NS	NS	NA
EBP_met_100009066	1-palmitoyl-2-oleoyl-GPI (1...	Metabolites	Congestive_heart_failure	NS	NS	NS	0.842937	0.735916	NA
EBP_met_100009066	1-palmitoyl-2-oleoyl-GPI (1...	Metabolites	Coronary_artery_disease	NS	NS	NS	NS	0.794713	NA
EBP_met_100009066	1-palmitoyl-2-oleoyl-GPI (1...	Metabolites	Type2_Diabetes	NS	NS	NS	0.822953	NS	NA
EBP_met_100009067	1-stearoyl-2-docosahexaenoy...	Metabolites	Congestive_heart_failure	NS	NS	NS	0.8644	NS	NA
EBP_met_100009067	1-stearoyl-2-docosahexaenoy...	Metabolites	COPD	NS	NS	NS	NS	NS	0.807388
EBP_met_100009067	1-stearoyl-2-docosahexaenoy...	Metabolites	Type2_Diabetes	NS	NS	NS	0.790089	NS	NA
EBP_met_100009078	1-oleoyl-2-linoleoyl-GPE (1...	Metabolites	Chronic_kidney_disease	NS	NS	NS	1.58096	NS	NA
EBP_met_100009078	1-oleoyl-2-linoleoyl-GPE (1...	Metabolites	Type2_Diabetes	NS	NS	NS	NS	0.820147	NA
EBP_met_100009123	1-pentadecanoyl-2-docosahex...	Metabolites	all-cause_mortality	0.674906	NS	NA	NA	NA	NA
EBP_met_100009123	1-pentadecanoyl-2-docosahex...	Metabolites	Chronic_kidney_disease	0.804842	NS	NS	0.765514	0.526317	NA
EBP_met_100009123	1-pentadecanoyl-2-docosahex...	Metabolites	Chronic_liver_disease	NS	NS	NS	0.682164	0.638943	NA
EBP_met_100009123	1-pentadecanoyl-2-docosahex...	Metabolites	CognitiveDeficit	NS	0.591611	NS	0.804237	NS	NA
EBP_met_100009123	1-pentadecanoyl-2-docosahex...	Metabolites	Congestive_heart_failure	NS	NS	NS	0.718658	0.491397	NA
EBP_met_100009123	1-pentadecanoyl-2-docosahex...	Metabolites	Coronary_artery_disease	0.797786	NS	NS	0.786594	0.598624	NA
EBP_met_100009123	1-pentadecanoyl-2-docosahex...	Metabolites	CVD_excl_stroke	0.791496	NS	NS	0.719593	0.539305	NA
EBP_met_100009123	1-pentadecanoyl-2-docosahex...	Metabolites	Depression	NS	NS	NS	0.749094	NS	NA
EBP_met_100009123	1-pentadecanoyl-2-docosahex...	Metabolites	Stroke	0.74141	NS	NS	0.651025	NS	NA
EBP_met_100009123	1-pentadecanoyl-2-docosahex...	Metabolites	Type2_Diabetes	NS	0.448891	NS	0.681239	0.489867	NA
EBP_met_100009123	1-pentadecanoyl-2-docosahex...	Metabolites	COPD	NS	NS	0.48054	0.777869	0.610233	0.465971
EBP_met_100009131	1-linoleoyl-2-arachidonoyl-...	Metabolites	all-cause_mortality	0.786691	0.649705	NA	NA	NA	NA
EBP_met_100009131	1-linoleoyl-2-arachidonoyl-...	Metabolites	Chronic_kidney_disease	NS	NS	NS	0.763861	0.704724	NA
EBP_met_100009131	1-linoleoyl-2-arachidonoyl-...	Metabolites	Chronic_liver_disease	NS	NS	0.736405	0.691829	0.819834	NA
EBP_met_100009131	1-linoleoyl-2-arachidonoyl-...	Metabolites	CognitiveDeficit	0.820517	NS	NS	NS	0.82029	NA
EBP_met_100009131	1-linoleoyl-2-arachidonoyl-...	Metabolites	Congestive_heart_failure	NS	0.784415	NS	0.744192	0.807971	NA
EBP_met_100009131	1-linoleoyl-2-arachidonoyl-...	Metabolites	Coronary_artery_disease	NS	0.708445	NS	0.867427	0.713797	NA
EBP_met_100009131	1-linoleoyl-2-arachidonoyl-...	Metabolites	CVD_excl_stroke	NS	0.778829	NS	0.803695	0.724455	NA
EBP_met_100009131	1-linoleoyl-2-arachidonoyl-...	Metabolites	Depression	NS	NS	NS	0.850092	NS	NA
EBP_met_100009131	1-linoleoyl-2-arachidonoyl-...	Metabolites	Stroke	NS	NS	NS	0.7553	NS	NA
EBP_met_100009131	1-linoleoyl-2-arachidonoyl-...	Metabolites	Type2_Diabetes	0.7339	0.720895	NS	0.677006	0.779518	NA
EBP_met_100009131	1-linoleoyl-2-arachidonoyl-...	Metabolites	COPD	NS	NS	0.81097	0.822938	0.794005	0.868706
EBP_met_100009134	1-palmityl-2-linoleoyl-GPC ...	Metabolites	Chronic_kidney_disease	NS	NS	NS	0.842443	NS	NA
EBP_met_100009134	1-palmityl-2-linoleoyl-GPC ...	Metabolites	Chronic_liver_disease	0.679213	NS	NS	0.776109	NS	NA
EBP_met_100009134	1-palmityl-2-linoleoyl-GPC ...	Metabolites	CognitiveDeficit	0.832625	0.798711	NS	0.799531	NS	NA
EBP_met_100009134	1-palmityl-2-linoleoyl-GPC ...	Metabolites	Congestive_heart_failure	NS	NS	NS	0.76703	NS	NA
EBP_met_100009134	1-palmityl-2-linoleoyl-GPC ...	Metabolites	COPD	NS	NS	0.797	NS	NS	0.897394
EBP_met_100009134	1-palmityl-2-linoleoyl-GPC ...	Metabolites	Coronary_artery_disease	NS	NS	0.878538	0.773807	0.73581	NA
EBP_met_100009134	1-palmityl-2-linoleoyl-GPC ...	Metabolites	CVD_excl_stroke	NS	NS	0.884142	0.731155	0.805535	NA
EBP_met_100009134	1-palmityl-2-linoleoyl-GPC ...	Metabolites	Depression	NS	NS	NS	0.789898	0.823276	NA
EBP_met_100009134	1-palmityl-2-linoleoyl-GPC ...	Metabolites	Type2_Diabetes	0.719959	NS	0.720808	0.612183	0.748121	NA
EBP_met_100009139	1-myristoyl-2-arachidonoyl-...	Metabolites	all-cause_mortality	0.676034	NS	NA	NA	NA	NA
EBP_met_100009139	1-myristoyl-2-arachidonoyl-...	Metabolites	Chronic_kidney_disease	NS	NS	NS	0.816326	NS	NA
EBP_met_100009139	1-myristoyl-2-arachidonoyl-...	Metabolites	CognitiveDeficit	0.790723	NS	NS	NS	NS	NA
EBP_met_100009139	1-myristoyl-2-arachidonoyl-...	Metabolites	Congestive_heart_failure	NS	NS	NS	0.743543	0.724808	NA
EBP_met_100009139	1-myristoyl-2-arachidonoyl-...	Metabolites	Coronary_artery_disease	NS	0.738049	NS	0.839316	NS	NA
EBP_met_100009139	1-myristoyl-2-arachidonoyl-...	Metabolites	CVD_excl_stroke	NS	NS	NS	0.815047	0.778376	NA
EBP_met_100009139	1-myristoyl-2-arachidonoyl-...	Metabolites	Type2_Diabetes	NS	0.69181	NS	0.804361	0.789801	NA
EBP_met_100009139	1-myristoyl-2-arachidonoyl-...	Metabolites	COPD	NS	NS	NS	NS	0.808666	0.79258
EBP_met_100009142	1-stearoyl-2-docosapentaeno...	Metabolites	Chronic_kidney_disease	NS	NS	NS	NS	2.0138	NA
EBP_met_100009142	1-stearoyl-2-docosapentaeno...	Metabolites	Chronic_liver_disease	NS	NS	NS	1.54597	NS	NA
EBP_met_100009142	1-stearoyl-2-docosapentaeno...	Metabolites	CognitiveDeficit	NS	NS	NS	1.2317	NS	NA
EBP_met_100009142	1-stearoyl-2-docosapentaeno...	Metabolites	COPD	NS	NS	NS	1.19558	NS	NS
EBP_met_100009142	1-stearoyl-2-docosapentaeno...	Metabolites	Coronary_artery_disease	NS	NS	NS	1.15169	NS	NA
EBP_met_100009142	1-stearoyl-2-docosapentaeno...	Metabolites	CVD_excl_stroke	NS	NS	NS	1.2319	NS	NA
EBP_met_100009142	1-stearoyl-2-docosapentaeno...	Metabolites	Depression	NS	NS	NS	1.19669	NS	NA
EBP_met_100009142	1-stearoyl-2-docosapentaeno...	Metabolites	Type2_Diabetes	NS	NS	NS	1.26807	2.05449	NA
EBP_met_100009146	1-stearoyl-2-adrenoyl-GPC (...	Metabolites	Chronic_liver_disease	NS	NS	NS	1.39843	NS	NA
EBP_met_100009146	1-stearoyl-2-adrenoyl-GPC (...	Metabolites	CognitiveDeficit	NS	NS	NS	1.24271	NS	NA
EBP_met_100009146	1-stearoyl-2-adrenoyl-GPC (...	Metabolites	COPD	NS	NS	NS	NS	NS	0.820897
EBP_met_100009146	1-stearoyl-2-adrenoyl-GPC (...	Metabolites	Coronary_artery_disease	1.25965	NS	NS	NS	NS	NA
EBP_met_100009146	1-stearoyl-2-adrenoyl-GPC (...	Metabolites	CVD_excl_stroke	NS	NS	NS	1.15705	NS	NA
EBP_met_100009146	1-stearoyl-2-adrenoyl-GPC (...	Metabolites	Depression	NS	NS	NS	1.17564	NS	NA
EBP_met_100009147	1-stearyl-GPC (O-18:0)*	Metabolites	all-cause_mortality	NS	0.721282	NA	NA	NA	NA
EBP_met_100009147	1-stearyl-GPC (O-18:0)*	Metabolites	Chronic_kidney_disease	NS	NS	NS	NS	0.72994	NA
EBP_met_100009147	1-stearyl-GPC (O-18:0)*	Metabolites	Chronic_liver_disease	NS	NS	NS	0.794618	0.775169	NA
EBP_met_100009147	1-stearyl-GPC (O-18:0)*	Metabolites	CognitiveDeficit	0.850397	0.735083	NS	NS	NS	NA
EBP_met_100009147	1-stearyl-GPC (O-18:0)*	Metabolites	Congestive_heart_failure	NS	NS	NS	0.797203	0.660535	NA
EBP_met_100009147	1-stearyl-GPC (O-18:0)*	Metabolites	Coronary_artery_disease	NS	0.791921	NS	0.821671	0.725457	NA
EBP_met_100009147	1-stearyl-GPC (O-18:0)*	Metabolites	CVD_excl_stroke	NS	NS	0.888273	0.842675	0.67507	NA
EBP_met_100009147	1-stearyl-GPC (O-18:0)*	Metabolites	Depression	NS	NS	NS	0.879604	0.820041	NA
EBP_met_100009147	1-stearyl-GPC (O-18:0)*	Metabolites	Type2_Diabetes	0.784362	0.68383	NS	0.684581	0.720583	NA
EBP_met_100009147	1-stearyl-GPC (O-18:0)*	Metabolites	COPD	NS	NS	0.786641	NS	0.79125	0.822427
EBP_met_100009160	1-(1-enyl-palmitoyl)-2-palm...	Metabolites	all-cause_mortality	1.2881	NS	NA	NA	NA	NA
EBP_met_100009160	1-(1-enyl-palmitoyl)-2-palm...	Metabolites	Chronic_liver_disease	0.651594	NS	NS	NS	NS	NA
EBP_met_100009160	1-(1-enyl-palmitoyl)-2-palm...	Metabolites	COPD	NS	NS	NS	NS	NS	1.18481
EBP_met_100009160	1-(1-enyl-palmitoyl)-2-palm...	Metabolites	Coronary_artery_disease	NS	NS	NS	0.873602	NS	NA
EBP_met_100009160	1-(1-enyl-palmitoyl)-2-palm...	Metabolites	Type2_Diabetes	0.604283	NS	0.802461	0.60226	0.735998	NA
EBP_met_100009162	1-(1-enyl-palmitoyl)-2-palm...	Metabolites	Chronic_liver_disease	0.656555	NS	NS	NS	NS	NA
EBP_met_100009162	1-(1-enyl-palmitoyl)-2-palm...	Metabolites	Congestive_heart_failure	NS	NS	NS	0.82387	NS	NA
EBP_met_100009162	1-(1-enyl-palmitoyl)-2-palm...	Metabolites	Coronary_artery_disease	NS	NS	NS	0.737877	NS	NA
EBP_met_100009162	1-(1-enyl-palmitoyl)-2-palm...	Metabolites	CVD_excl_stroke	NS	NS	NS	0.778652	NS	NA
EBP_met_100009162	1-(1-enyl-palmitoyl)-2-palm...	Metabolites	Depression	NS	NS	NS	0.853683	NS	NA
EBP_met_100009162	1-(1-enyl-palmitoyl)-2-palm...	Metabolites	Stroke	NS	NS	NS	0.72093	NS	NA
EBP_met_100009162	1-(1-enyl-palmitoyl)-2-palm...	Metabolites	Type2_Diabetes	0.687701	NS	0.742962	0.607421	0.793242	NA
EBP_met_100009215	1-stearoyl-2-dihomo-linolen...	Metabolites	all-cause_mortality	NS	1.38981	NA	NA	NA	NA
EBP_met_100009215	1-stearoyl-2-dihomo-linolen...	Metabolites	Chronic_kidney_disease	1.25711	NS	NS	1.62095	NS	NA
EBP_met_100009215	1-stearoyl-2-dihomo-linolen...	Metabolites	Chronic_liver_disease	1.3773	NS	NS	1.33199	NS	NA
EBP_met_100009215	1-stearoyl-2-dihomo-linolen...	Metabolites	CognitiveDeficit	NS	NS	NS	1.26775	NS	NA
EBP_met_100009215	1-stearoyl-2-dihomo-linolen...	Metabolites	Congestive_heart_failure	NS	NS	NS	1.21411	NS	NA
EBP_met_100009215	1-stearoyl-2-dihomo-linolen...	Metabolites	COPD	NS	NS	1.38993	NS	NS	1.19638
EBP_met_100009215	1-stearoyl-2-dihomo-linolen...	Metabolites	Coronary_artery_disease	NS	NS	1.14948	1.31333	1.23281	NA
EBP_met_100009215	1-stearoyl-2-dihomo-linolen...	Metabolites	CVD_excl_stroke	NS	NS	1.12838	1.2803	NS	NA
EBP_met_100009215	1-stearoyl-2-dihomo-linolen...	Metabolites	Depression	NS	NS	NS	1.15785	1.19789	NA
EBP_met_100009215	1-stearoyl-2-dihomo-linolen...	Metabolites	Type2_Diabetes	1.3933	NS	1.3469	1.42968	NS	NA
EBP_met_100009217	1,2-dilinoleoyl-GPE (18:2/1...	Metabolites	Chronic_kidney_disease	NS	NS	NS	1.2846	NS	NA
EBP_met_100009217	1,2-dilinoleoyl-GPE (18:2/1...	Metabolites	COPD	NS	NS	1.17948	NS	NS	1.08372
EBP_met_100009220	1-oleoyl-2-docosahexaenoyl-...	Metabolites	Chronic_kidney_disease	NS	NS	NS	1.52916	NS	NA
EBP_met_100009220	1-oleoyl-2-docosahexaenoyl-...	Metabolites	COPD	NS	NS	1.806	NS	NS	NS
EBP_met_100009220	1-oleoyl-2-docosahexaenoyl-...	Metabolites	Coronary_artery_disease	NS	NS	NS	1.23319	NS	NA
EBP_met_100009220	1-oleoyl-2-docosahexaenoyl-...	Metabolites	CVD_excl_stroke	NS	0.58509	NS	1.16139	NS	NA
EBP_met_100009220	1-oleoyl-2-docosahexaenoyl-...	Metabolites	Type2_Diabetes	NS	NS	NS	1.20046	NS	NA
EBP_met_100009222	1-linoleoyl-2-arachidonoyl-...	Metabolites	all-cause_mortality	NS	1.3454	NA	NA	NA	NA
EBP_met_100009222	1-linoleoyl-2-arachidonoyl-...	Metabolites	Chronic_kidney_disease	NS	NS	NS	1.44005	NS	NA
EBP_met_100009222	1-linoleoyl-2-arachidonoyl-...	Metabolites	Coronary_artery_disease	NS	NS	NS	1.16999	NS	NA
EBP_met_100009222	1-linoleoyl-2-arachidonoyl-...	Metabolites	CVD_excl_stroke	NS	NS	NS	1.16757	NS	NA
EBP_met_100009232	thioproline	Metabolites	all-cause_mortality	0.787611	0.61061	NA	NA	NA	NA
EBP_met_100009232	thioproline	Metabolites	Cancer	NS	NS	NS	NS	0.825493	NA
EBP_met_100009232	thioproline	Metabolites	Chronic_kidney_disease	NS	NS	NS	NS	0.67286	NA
EBP_met_100009232	thioproline	Metabolites	Chronic_liver_disease	NS	NS	NS	NS	0.751802	NA
EBP_met_100009232	thioproline	Metabolites	CognitiveDeficit	NS	0.782687	NS	NS	0.785116	NA
EBP_met_100009232	thioproline	Metabolites	Congestive_heart_failure	NS	NS	NS	0.802478	0.692979	NA
EBP_met_100009232	thioproline	Metabolites	Coronary_artery_disease	NS	NS	NS	NS	0.799027	NA
EBP_met_100009232	thioproline	Metabolites	CVD_excl_stroke	NS	NS	NS	NS	0.764203	NA
EBP_met_100009232	thioproline	Metabolites	COPD	NS	0.588168	0.78431	0.859583	0.699909	0.786196
EBP_met_100009239	isocitric lactone	Metabolites	COPD	NS	NS	NS	1.1761	1.25018	1.31618
EBP_met_100009239	isocitric lactone	Metabolites	all-cause_mortality	1.47979	1.78572	NA	NA	NA	NA
EBP_met_100009239	isocitric lactone	Metabolites	Chronic_kidney_disease	1.44265	NS	NS	2.5875	1.64064	NA
EBP_met_100009239	isocitric lactone	Metabolites	CognitiveDeficit	1.34913	1.31314	NS	NS	NS	NA
EBP_met_100009239	isocitric lactone	Metabolites	Congestive_heart_failure	NS	NS	NS	1.39854	1.42308	NA
EBP_met_100009239	isocitric lactone	Metabolites	Coronary_artery_disease	NS	1.3459	NS	1.40231	NS	NA
EBP_met_100009239	isocitric lactone	Metabolites	CVD_excl_stroke	NS	NS	NS	1.24406	1.35489	NA
EBP_met_100009239	isocitric lactone	Metabolites	Type2_Diabetes	NS	NS	NS	1.34728	NS	NA
EBP_met_100009271	(S)-3-hydroxybutyrylcarnitine	Metabolites	COPD	NS	NS	NS	1.21743	1.30574	1.30029
EBP_met_100009271	(S)-3-hydroxybutyrylcarnitine	Metabolites	all-cause_mortality	1.42104	1.85562	NA	NA	NA	NA
EBP_met_100009271	(S)-3-hydroxybutyrylcarnitine	Metabolites	Chronic_kidney_disease	1.67811	NS	NS	1.96497	1.64701	NA
EBP_met_100009271	(S)-3-hydroxybutyrylcarnitine	Metabolites	Chronic_liver_disease	NS	NS	NS	1.25507	NS	NA
EBP_met_100009271	(S)-3-hydroxybutyrylcarnitine	Metabolites	CognitiveDeficit	1.34337	1.43211	NS	NS	NS	NA
EBP_met_100009271	(S)-3-hydroxybutyrylcarnitine	Metabolites	Congestive_heart_failure	1.56569	1.62061	NS	1.64476	1.55853	NA
EBP_met_100009271	(S)-3-hydroxybutyrylcarnitine	Metabolites	Coronary_artery_disease	NS	NS	NS	1.4164	1.5192	NA
EBP_met_100009271	(S)-3-hydroxybutyrylcarnitine	Metabolites	CVD_excl_stroke	NS	NS	NS	1.34998	1.38975	NA
EBP_met_100009271	(S)-3-hydroxybutyrylcarnitine	Metabolites	Type2_Diabetes	NS	NS	NS	1.94265	1.25094	NA
EBP_met_100009275	methylsuccinoylcarnitine	Metabolites	all-cause_mortality	NS	1.44495	NA	NA	NA	NA
EBP_met_100009275	methylsuccinoylcarnitine	Metabolites	Cancer	NS	NS	1.1465	NS	NS	NA
EBP_met_100009275	methylsuccinoylcarnitine	Metabolites	Chronic_kidney_disease	1.38441	NS	NS	2.46455	NS	NA
EBP_met_100009275	methylsuccinoylcarnitine	Metabolites	CognitiveDeficit	NS	NS	NS	1.26357	NS	NA
EBP_met_100009275	methylsuccinoylcarnitine	Metabolites	Congestive_heart_failure	NS	NS	NS	1.29698	NS	NA
EBP_met_100009275	methylsuccinoylcarnitine	Metabolites	COPD	NS	NS	NS	NS	NS	1.23926
EBP_met_100009275	methylsuccinoylcarnitine	Metabolites	Coronary_artery_disease	NS	NS	NS	1.2333	NS	NA
EBP_met_100009275	methylsuccinoylcarnitine	Metabolites	CVD_excl_stroke	NS	NS	NS	1.25297	NS	NA
EBP_met_100009275	methylsuccinoylcarnitine	Metabolites	Type2_Diabetes	NS	NS	NS	1.16922	NS	NA
EBP_met_100009329	ascorbic acid 2-sulfate	Metabolites	Chronic_kidney_disease	NS	NS	NS	1.43371	NS	NA
EBP_met_100009329	ascorbic acid 2-sulfate	Metabolites	COPD	NS	NS	NS	NS	1.26583	1.15096
EBP_met_100009332	arachidonoylcholine	Metabolites	COPD	NS	1.35171	NS	NS	1.19317	NS
EBP_met_100009332	arachidonoylcholine	Metabolites	Chronic_kidney_disease	NS	NS	NS	0.838341	NS	NA
EBP_met_100009332	arachidonoylcholine	Metabolites	CognitiveDeficit	0.817708	NS	NS	NS	NS	NA
EBP_met_100009332	arachidonoylcholine	Metabolites	Type2_Diabetes	NS	NS	NS	0.826069	NS	NA
EBP_met_100009335	dihomo-linolenoyl-choline	Metabolites	Cancer	NS	NS	NS	1.17114	NS	NA
EBP_met_100009335	dihomo-linolenoyl-choline	Metabolites	Chronic_kidney_disease	NS	NS	NS	0.779035	NS	NA
EBP_met_100009335	dihomo-linolenoyl-choline	Metabolites	CognitiveDeficit	0.840445	NS	NS	NS	NS	NA
EBP_met_100009335	dihomo-linolenoyl-choline	Metabolites	Type2_Diabetes	NS	NS	NS	0.751252	NS	NA
EBP_met_100009337	caffeic acid sulfate	Metabolites	Chronic_kidney_disease	NS	NS	NS	1.31767	NS	NA
EBP_met_100009337	caffeic acid sulfate	Metabolites	Chronic_liver_disease	NS	NS	NS	0.826309	NS	NA
EBP_met_100009337	caffeic acid sulfate	Metabolites	Congestive_heart_failure	NS	NS	NS	NS	0.642155	NA
EBP_met_100009337	caffeic acid sulfate	Metabolites	CVD_excl_stroke	NS	NS	NS	NS	0.659198	NA
EBP_met_100009337	caffeic acid sulfate	Metabolites	Depression	NS	NS	NS	NS	0.689141	NA
EBP_met_100009337	caffeic acid sulfate	Metabolites	Type2_Diabetes	NS	NS	NS	NS	0.475423	NA
EBP_met_100009343	1-linoleoyl-2-linolenoyl-GP...	Metabolites	Chronic_kidney_disease	NS	NS	NS	NS	0.741562	NA
EBP_met_100009343	1-linoleoyl-2-linolenoyl-GP...	Metabolites	Chronic_liver_disease	NS	NS	NS	0.842438	0.757777	NA
EBP_met_100009343	1-linoleoyl-2-linolenoyl-GP...	Metabolites	Congestive_heart_failure	NS	NS	NS	0.855234	0.745792	NA
EBP_met_100009343	1-linoleoyl-2-linolenoyl-GP...	Metabolites	COPD	NS	NS	NS	NS	NS	0.693314
EBP_met_100009343	1-linoleoyl-2-linolenoyl-GP...	Metabolites	Coronary_artery_disease	NS	0.730856	NS	0.807607	NS	NA
EBP_met_100009343	1-linoleoyl-2-linolenoyl-GP...	Metabolites	CVD_excl_stroke	NS	NS	NS	0.782474	0.82031	NA
EBP_met_100009343	1-linoleoyl-2-linolenoyl-GP...	Metabolites	Type2_Diabetes	NS	NS	NS	0.763036	0.692083	NA
EBP_met_100009345	1-palmitoleoyl-2-linolenoyl...	Metabolites	Chronic_liver_disease	NS	NS	NS	NS	0.772388	NA
EBP_met_100009345	1-palmitoleoyl-2-linolenoyl...	Metabolites	Congestive_heart_failure	NS	NS	NS	NS	0.798549	NA
EBP_met_100009345	1-palmitoleoyl-2-linolenoyl...	Metabolites	COPD	NS	NS	NS	NS	NS	1.2559
EBP_met_100009345	1-palmitoleoyl-2-linolenoyl...	Metabolites	Stroke	NS	NS	NS	0.810356	NS	NA
EBP_met_100009345	1-palmitoleoyl-2-linolenoyl...	Metabolites	Type2_Diabetes	NS	0.60412	NS	0.805168	0.681629	NA
EBP_met_100009364	phosphatidylcholine (18:0/2...	Metabolites	Chronic_kidney_disease	0.810211	NS	0.723334	0.842055	0.721697	NA
EBP_met_100009364	phosphatidylcholine (18:0/2...	Metabolites	Congestive_heart_failure	NS	NS	NS	0.816901	0.708508	NA
EBP_met_100009364	phosphatidylcholine (18:0/2...	Metabolites	COPD	NS	NS	NS	0.86784	NS	0.736118
EBP_met_100009364	phosphatidylcholine (18:0/2...	Metabolites	Type2_Diabetes	NS	0.544246	NS	0.791267	0.765062	NA
EBP_met_100009406	palmitoleoylcarnitine (C16:1)*	Metabolites	all-cause_mortality	NS	1.53456	NA	NA	NA	NA
EBP_met_100009406	palmitoleoylcarnitine (C16:1)*	Metabolites	Chronic_liver_disease	NS	NS	NS	1.22656	NS	NA
EBP_met_100009406	palmitoleoylcarnitine (C16:1)*	Metabolites	Congestive_heart_failure	NS	NS	NS	NS	1.21464	NA
EBP_met_100009406	palmitoleoylcarnitine (C16:1)*	Metabolites	COPD	NS	NS	NS	NS	NS	1.19624
EBP_met_100009407	pimeloylcarnitine/3-methyla...	Metabolites	all-cause_mortality	1.45599	NS	NA	NA	NA	NA
EBP_met_100009407	pimeloylcarnitine/3-methyla...	Metabolites	Chronic_kidney_disease	NS	NS	NS	2.27486	1.34691	NA
EBP_met_100009407	pimeloylcarnitine/3-methyla...	Metabolites	CognitiveDeficit	1.21664	NS	NS	1.2692	NS	NA
EBP_met_100009407	pimeloylcarnitine/3-methyla...	Metabolites	Congestive_heart_failure	NS	NS	NS	1.42822	1.23552	NA
EBP_met_100009407	pimeloylcarnitine/3-methyla...	Metabolites	COPD	NS	NS	NS	1.27254	NS	1.09494
EBP_met_100009407	pimeloylcarnitine/3-methyla...	Metabolites	Coronary_artery_disease	NS	NS	NS	1.34615	NS	NA
EBP_met_100009407	pimeloylcarnitine/3-methyla...	Metabolites	CVD_excl_stroke	NS	NS	NS	1.34934	NS	NA
EBP_met_100010850	4-hydroxyphenylacetylglutamine	Metabolites	COPD	NS	NS	1.52188	1.23272	1.31403	1.50876
EBP_met_100010850	4-hydroxyphenylacetylglutamine	Metabolites	all-cause_mortality	1.63277	1.62632	NA	NA	NA	NA
EBP_met_100010850	4-hydroxyphenylacetylglutamine	Metabolites	Cancer	NS	NS	NS	1.24394	NS	NA
EBP_met_100010850	4-hydroxyphenylacetylglutamine	Metabolites	Chronic_kidney_disease	2.64579	1.35704	1.59952	4.06145	1.69631	NA
EBP_met_100010850	4-hydroxyphenylacetylglutamine	Metabolites	Chronic_liver_disease	NS	NS	NS	1.45964	1.24765	NA
EBP_met_100010850	4-hydroxyphenylacetylglutamine	Metabolites	CognitiveDeficit	1.45194	1.38264	NS	1.52967	1.2437	NA
EBP_met_100010850	4-hydroxyphenylacetylglutamine	Metabolites	Congestive_heart_failure	1.50071	1.34342	NS	1.83342	1.59285	NA
EBP_met_100010850	4-hydroxyphenylacetylglutamine	Metabolites	Coronary_artery_disease	NS	NS	NS	1.69799	1.41194	NA
EBP_met_100010850	4-hydroxyphenylacetylglutamine	Metabolites	CVD_excl_stroke	NS	NS	1.22132	1.80641	1.61759	NA
EBP_met_100010850	4-hydroxyphenylacetylglutamine	Metabolites	Depression	NS	NS	NS	1.30916	1.29426	NA
EBP_met_100010850	4-hydroxyphenylacetylglutamine	Metabolites	Stroke	NS	1.35775	NS	1.34797	NS	NA
EBP_met_100010850	4-hydroxyphenylacetylglutamine	Metabolites	Type2_Diabetes	1.45702	1.48184	1.40461	1.91411	1.36259	NA
EBP_met_100010896	2'-O-methyluridine	Metabolites	CognitiveDeficit	NS	NS	NS	0.844923	NS	NA
EBP_met_100010896	2'-O-methyluridine	Metabolites	Congestive_heart_failure	NS	NS	NS	NS	1.26049	NA
EBP_met_100010896	2'-O-methyluridine	Metabolites	COPD	NS	NS	NS	NS	NS	1.27776
EBP_met_100010917	palmitoyl-oleoyl-glycerol (...	Metabolites	Congestive_heart_failure	NS	NS	NS	NS	0.827584	NA
EBP_met_100010924	palmitoyl-arachidonoyl-glyc...	Metabolites	COPD	NS	NS	NS	NS	NS	0.922246
EBP_met_100010927	linoleoyl-linolenoyl-glycer...	Metabolites	COPD	NS	NS	NS	NS	NS	0.865124
EBP_met_100010929	linoleoyl-docosahexaenoyl-g...	Metabolites	COPD	NS	NS	NS	NS	0.817704	NS
EBP_met_100010929	linoleoyl-docosahexaenoyl-g...	Metabolites	Depression	NS	NS	NS	0.851413	NS	NA
EBP_met_100010940	diacylglycerol (16:1/18:2 [...	Metabolites	Congestive_heart_failure	NS	NS	NS	NS	0.82014	NA
EBP_met_100010955	perfluorooctanesulfonate (P...	Metabolites	all-cause_mortality	0.74443	0.741628	NA	NA	NA	NA
EBP_met_100010955	perfluorooctanesulfonate (P...	Metabolites	Chronic_kidney_disease	0.777159	NS	NS	0.475104	0.583336	NA
EBP_met_100010955	perfluorooctanesulfonate (P...	Metabolites	Chronic_liver_disease	NS	NS	NS	0.735639	NS	NA
EBP_met_100010955	perfluorooctanesulfonate (P...	Metabolites	CognitiveDeficit	0.788356	0.776931	NS	0.695884	NS	NA
EBP_met_100010955	perfluorooctanesulfonate (P...	Metabolites	Congestive_heart_failure	NS	NS	NS	0.709978	NS	NA
EBP_met_100010955	perfluorooctanesulfonate (P...	Metabolites	COPD	NS	NS	NS	0.839075	NS	NS
EBP_met_100010955	perfluorooctanesulfonate (P...	Metabolites	Coronary_artery_disease	0.784355	0.802939	NS	0.773793	NS	NA
EBP_met_100010955	perfluorooctanesulfonate (P...	Metabolites	CVD_excl_stroke	NS	0.760185	NS	0.643916	0.733969	NA
EBP_met_100010955	perfluorooctanesulfonate (P...	Metabolites	Depression	0.780493	NS	NS	0.804657	0.840441	NA
EBP_met_100010955	perfluorooctanesulfonate (P...	Metabolites	Stroke	NS	NS	NS	0.781139	NS	NA
EBP_met_100010955	perfluorooctanesulfonate (P...	Metabolites	Type2_Diabetes	NS	NS	NS	0.645885	NS	NA
EBP_met_100015609	N-palmitoyl-sphingadienine ...	Metabolites	CVD_excl_stroke	NS	NS	NS	0.853766	NS	NA
EBP_met_100015609	N-palmitoyl-sphingadienine ...	Metabolites	Depression	NS	NS	NS	0.816127	NS	NA
EBP_met_100015620	lactosyl-N-nervonoyl-sphing...	Metabolites	Chronic_kidney_disease	0.823898	NS	NS	0.803806	0.803605	NA
EBP_met_100015620	lactosyl-N-nervonoyl-sphing...	Metabolites	Chronic_liver_disease	0.69236	NS	NS	NS	0.838401	NA
EBP_met_100015620	lactosyl-N-nervonoyl-sphing...	Metabolites	CognitiveDeficit	NS	NS	NS	NS	0.80599	NA
EBP_met_100015620	lactosyl-N-nervonoyl-sphing...	Metabolites	Congestive_heart_failure	NS	NS	NS	0.790262	NS	NA
EBP_met_100015620	lactosyl-N-nervonoyl-sphing...	Metabolites	COPD	NS	NS	NS	NS	NS	NS
EBP_met_100015620	lactosyl-N-nervonoyl-sphing...	Metabolites	Coronary_artery_disease	NS	NS	NS	0.801783	0.793035	NA
EBP_met_100015620	lactosyl-N-nervonoyl-sphing...	Metabolites	CVD_excl_stroke	NS	NS	NS	0.788526	NS	NA
EBP_met_100015620	lactosyl-N-nervonoyl-sphing...	Metabolites	Depression	NS	NS	NS	0.847335	NS	NA
EBP_met_100015620	lactosyl-N-nervonoyl-sphing...	Metabolites	Stroke	NS	NS	NS	0.713692	NS	NA
EBP_met_100015620	lactosyl-N-nervonoyl-sphing...	Metabolites	Type2_Diabetes	0.733152	NS	NS	0.611651	0.752975	NA
EBP_met_100015624	N-behenoyl-sphingadienine (...	Metabolites	COPD	NS	NS	NS	NS	NS	NS
EBP_met_100015632	N-stearoyl-sphingadienine (...	Metabolites	COPD	NS	NS	NS	NS	NS	1.10126
EBP_met_100015689	1-palmitoyl-2-(hydroxylinol...	Metabolites	Chronic_kidney_disease	NS	NS	NS	0.802157	NS	NA
EBP_met_100015689	1-palmitoyl-2-(hydroxylinol...	Metabolites	Congestive_heart_failure	NS	NS	NS	0.812533	NS	NA
EBP_met_100015689	1-palmitoyl-2-(hydroxylinol...	Metabolites	Coronary_artery_disease	NS	NS	NS	0.809241	NS	NA
EBP_met_100015689	1-palmitoyl-2-(hydroxylinol...	Metabolites	CVD_excl_stroke	NS	NS	NS	0.804941	NS	NA
EBP_met_100015689	1-palmitoyl-2-(hydroxylinol...	Metabolites	Depression	NS	NS	NS	0.849642	NS	NA
EBP_met_100015689	1-palmitoyl-2-(hydroxylinol...	Metabolites	Stroke	NS	NS	NS	0.80206	NS	NA
EBP_met_100015689	1-palmitoyl-2-(hydroxylinol...	Metabolites	Type2_Diabetes	NS	0.715616	NS	0.676177	0.694868	NA
EBP_met_100015759	stearoylcholine*	Metabolites	COPD	NS	NS	NS	NS	1.2311	0.915435
EBP_met_100015759	stearoylcholine*	Metabolites	Chronic_kidney_disease	NS	NS	NS	0.841834	NS	NA
EBP_met_100015759	stearoylcholine*	Metabolites	Chronic_liver_disease	NS	NS	NS	0.833523	1.22447	NA
EBP_met_100015759	stearoylcholine*	Metabolites	Type2_Diabetes	NS	NS	NS	0.775027	NS	NA
EBP_met_100015760	linoleoylcholine*	Metabolites	Chronic_kidney_disease	NS	NS	NS	0.804678	NS	NA
EBP_met_100015760	linoleoylcholine*	Metabolites	CognitiveDeficit	0.799523	NS	NS	NS	NS	NA
EBP_met_100015760	linoleoylcholine*	Metabolites	Type2_Diabetes	NS	NS	NS	0.750204	NS	NA
EBP_met_100015786	sphingomyelin (d18:0/20:0, ...	Metabolites	all-cause_mortality	0.798272	NS	NA	NA	NA	NA
EBP_met_100015786	sphingomyelin (d18:0/20:0, ...	Metabolites	Chronic_kidney_disease	NS	NS	NS	0.725657	NS	NA
EBP_met_100015786	sphingomyelin (d18:0/20:0, ...	Metabolites	Chronic_liver_disease	1.41451	NS	NS	NS	NS	NA
EBP_met_100015786	sphingomyelin (d18:0/20:0, ...	Metabolites	CognitiveDeficit	0.731258	NS	NS	0.840142	NS	NA
EBP_met_100015786	sphingomyelin (d18:0/20:0, ...	Metabolites	Congestive_heart_failure	NS	NS	NS	0.773439	NS	NA
EBP_met_100015786	sphingomyelin (d18:0/20:0, ...	Metabolites	COPD	NS	NS	NS	0.866189	NS	0.385581
EBP_met_100015786	sphingomyelin (d18:0/20:0, ...	Metabolites	Coronary_artery_disease	NS	NS	NS	0.775994	NS	NA
EBP_met_100015786	sphingomyelin (d18:0/20:0, ...	Metabolites	CVD_excl_stroke	NS	NS	NS	0.772383	NS	NA
EBP_met_100015786	sphingomyelin (d18:0/20:0, ...	Metabolites	Depression	NS	NS	NS	0.870618	NS	NA
EBP_met_100015786	sphingomyelin (d18:0/20:0, ...	Metabolites	Stroke	NS	NS	NS	0.638812	NS	NA
EBP_met_100015786	sphingomyelin (d18:0/20:0, ...	Metabolites	Type2_Diabetes	1.3689	NS	NS	0.807524	NS	NA
EBP_met_100015787	sphingomyelin (d18:1/19:0, ...	Metabolites	all-cause_mortality	0.755343	NS	NA	NA	NA	NA
EBP_met_100015787	sphingomyelin (d18:1/19:0, ...	Metabolites	Chronic_kidney_disease	NS	NS	NS	0.758471	0.717589	NA
EBP_met_100015787	sphingomyelin (d18:1/19:0, ...	Metabolites	Chronic_liver_disease	NS	NS	NS	0.736775	NS	NA
EBP_met_100015787	sphingomyelin (d18:1/19:0, ...	Metabolites	CognitiveDeficit	0.756814	0.788019	NS	NS	NS	NA
EBP_met_100015787	sphingomyelin (d18:1/19:0, ...	Metabolites	Congestive_heart_failure	NS	NS	NS	0.721751	0.616922	NA
EBP_met_100015787	sphingomyelin (d18:1/19:0, ...	Metabolites	COPD	NS	NS	NS	0.869991	NS	0.765524
EBP_met_100015787	sphingomyelin (d18:1/19:0, ...	Metabolites	Coronary_artery_disease	NS	NS	NS	0.793791	0.733493	NA
EBP_met_100015787	sphingomyelin (d18:1/19:0, ...	Metabolites	CVD_excl_stroke	NS	NS	NS	0.767957	0.744998	NA
EBP_met_100015787	sphingomyelin (d18:1/19:0, ...	Metabolites	Depression	NS	NS	NS	0.825345	NS	NA
EBP_met_100015787	sphingomyelin (d18:1/19:0, ...	Metabolites	Stroke	NS	NS	NS	0.758902	NS	NA
EBP_met_100015787	sphingomyelin (d18:1/19:0, ...	Metabolites	Type2_Diabetes	NS	NS	NS	0.75317	0.751252	NA
EBP_met_100015788	sphingomyelin (d18:2/18:1)*	Metabolites	Chronic_liver_disease	NS	NS	NS	0.71851	NS	NA
EBP_met_100015788	sphingomyelin (d18:2/18:1)*	Metabolites	COPD	NS	NS	NS	NS	NS	0.782552
EBP_met_100015788	sphingomyelin (d18:2/18:1)*	Metabolites	CVD_excl_stroke	NS	NS	NS	0.857718	NS	NA
EBP_met_100015788	sphingomyelin (d18:2/18:1)*	Metabolites	Type2_Diabetes	NS	NS	NS	0.855042	NS	NA
EBP_met_100015789	sphingomyelin (d18:2/24:2)*	Metabolites	Congestive_heart_failure	NS	NS	NS	NS	1.81029	NA
EBP_met_100015789	sphingomyelin (d18:2/24:2)*	Metabolites	CVD_excl_stroke	NS	NS	NS	NS	1.63618	NA
EBP_met_100015789	sphingomyelin (d18:2/24:2)*	Metabolites	Type2_Diabetes	NS	2.66695	NS	0.812871	2.17188	NA
EBP_met_100015790	sphingomyelin (d18:2/21:0, ...	Metabolites	all-cause_mortality	0.729875	0.599964	NA	NA	NA	NA
EBP_met_100015790	sphingomyelin (d18:2/21:0, ...	Metabolites	Chronic_kidney_disease	NS	NS	NS	0.766321	NS	NA
EBP_met_100015790	sphingomyelin (d18:2/21:0, ...	Metabolites	Chronic_liver_disease	NS	NS	NS	0.66194	NS	NA
EBP_met_100015790	sphingomyelin (d18:2/21:0, ...	Metabolites	CognitiveDeficit	0.780841	0.708274	NS	NS	NS	NA
EBP_met_100015790	sphingomyelin (d18:2/21:0, ...	Metabolites	Congestive_heart_failure	NS	NS	NS	0.775288	0.523997	NA
EBP_met_100015790	sphingomyelin (d18:2/21:0, ...	Metabolites	Coronary_artery_disease	NS	0.608021	NS	0.83642	0.638827	NA
EBP_met_100015790	sphingomyelin (d18:2/21:0, ...	Metabolites	CVD_excl_stroke	NS	NS	NS	0.756651	0.618919	NA
EBP_met_100015790	sphingomyelin (d18:2/21:0, ...	Metabolites	Depression	NS	NS	NS	0.852557	NS	NA
EBP_met_100015790	sphingomyelin (d18:2/21:0, ...	Metabolites	Type2_Diabetes	NS	NS	0.712312	0.746579	0.689268	NA
EBP_met_100015790	sphingomyelin (d18:2/21:0, ...	Metabolites	COPD	NS	NS	0.593455	NS	0.751061	0.755555
EBP_met_100015791	sphingomyelin (d18:2/23:1)*	Metabolites	Cancer	NS	NS	0.658016	NS	NS	NA
EBP_met_100015791	sphingomyelin (d18:2/23:1)*	Metabolites	CognitiveDeficit	NS	0.627229	NS	NS	NS	NA
EBP_met_100015791	sphingomyelin (d18:2/23:1)*	Metabolites	Congestive_heart_failure	NS	NS	NS	NS	0.484909	NA
EBP_met_100015791	sphingomyelin (d18:2/23:1)*	Metabolites	COPD	NS	NS	0.475678	NS	NS	0.43636
EBP_met_100015791	sphingomyelin (d18:2/23:1)*	Metabolites	Coronary_artery_disease	NS	0.553089	NS	NS	0.642996	NA
EBP_met_100015791	sphingomyelin (d18:2/23:1)*	Metabolites	CVD_excl_stroke	NS	NS	NS	0.83558	0.688016	NA
EBP_met_100015791	sphingomyelin (d18:2/23:1)*	Metabolites	Type2_Diabetes	NS	0.515597	NS	0.729703	0.696934	NA
EBP_met_100015793	sphingomyelin (d17:2/16:0, ...	Metabolites	Chronic_kidney_disease	NS	NS	NS	NS	0.665088	NA
EBP_met_100015793	sphingomyelin (d17:2/16:0, ...	Metabolites	Chronic_liver_disease	NS	NS	NS	0.792051	NS	NA
EBP_met_100015793	sphingomyelin (d17:2/16:0, ...	Metabolites	CognitiveDeficit	0.819253	NS	NS	0.851569	NS	NA
EBP_met_100015793	sphingomyelin (d17:2/16:0, ...	Metabolites	Congestive_heart_failure	NS	NS	NS	0.830373	NS	NA
EBP_met_100015793	sphingomyelin (d17:2/16:0, ...	Metabolites	COPD	NS	NS	NS	0.864759	NS	NS
EBP_met_100015793	sphingomyelin (d17:2/16:0, ...	Metabolites	CVD_excl_stroke	NS	NS	1.57617	0.807377	NS	NA
EBP_met_100015793	sphingomyelin (d17:2/16:0, ...	Metabolites	Depression	NS	NS	NS	0.851305	NS	NA
EBP_met_100015793	sphingomyelin (d17:2/16:0, ...	Metabolites	Stroke	NS	NS	NS	0.793392	NS	NA
EBP_met_100015793	sphingomyelin (d17:2/16:0, ...	Metabolites	Type2_Diabetes	NS	NS	NS	0.764458	0.607878	NA
EBP_met_100015797	heneicosapentaenoate (21:5n3)	Metabolites	Chronic_kidney_disease	NS	NS	NS	0.802776	NS	NA
EBP_met_100015797	heneicosapentaenoate (21:5n3)	Metabolites	Chronic_liver_disease	NS	NS	NS	0.772021	NS	NA
EBP_met_100015797	heneicosapentaenoate (21:5n3)	Metabolites	CognitiveDeficit	NS	NS	NS	0.76658	NS	NA
EBP_met_100015797	heneicosapentaenoate (21:5n3)	Metabolites	COPD	NS	NS	NS	0.836446	NS	NS
EBP_met_100015797	heneicosapentaenoate (21:5n3)	Metabolites	CVD_excl_stroke	NS	NS	NS	0.804364	0.838149	NA
EBP_met_100015797	heneicosapentaenoate (21:5n3)	Metabolites	Depression	NS	NS	NS	0.814756	NS	NA
EBP_met_100015797	heneicosapentaenoate (21:5n3)	Metabolites	Stroke	NS	NS	NS	0.730642	NS	NA
EBP_met_100015797	heneicosapentaenoate (21:5n3)	Metabolites	Type2_Diabetes	NS	NS	NS	0.803788	0.792388	NA
EBP_met_100015833	arachidoylcarnitine (C20)*	Metabolites	Chronic_liver_disease	NS	NS	0.636453	0.853098	NS	NA
EBP_met_100015833	arachidoylcarnitine (C20)*	Metabolites	Coronary_artery_disease	NS	NS	NS	0.857237	NS	NA
EBP_met_100015833	arachidoylcarnitine (C20)*	Metabolites	Depression	NS	NS	NS	0.841431	NS	NA
EBP_met_100015833	arachidoylcarnitine (C20)*	Metabolites	Stroke	NS	NS	NS	0.765002	NS	NA
EBP_met_100015835	cerotoylcarnitine (C26)*	Metabolites	Cancer	1.45525	NS	NS	NS	NS	NA
EBP_met_100015835	cerotoylcarnitine (C26)*	Metabolites	Depression	NS	NS	NS	0.882603	NS	NA
EBP_met_100015835	cerotoylcarnitine (C26)*	Metabolites	Stroke	NS	NS	NS	0.768943	NS	NA
EBP_met_100015836	ximenoylcarnitine (C26:1)*	Metabolites	all-cause_mortality	1.39008	1.53128	NA	NA	NA	NA
EBP_met_100015836	ximenoylcarnitine (C26:1)*	Metabolites	COPD	NS	NS	NS	NS	NS	1.17351
EBP_met_100015836	ximenoylcarnitine (C26:1)*	Metabolites	Depression	NS	NS	NS	0.875378	1.2098	NA
EBP_met_100015836	ximenoylcarnitine (C26:1)*	Metabolites	Stroke	NS	NS	NS	0.758563	NS	NA
EBP_met_100015836	ximenoylcarnitine (C26:1)*	Metabolites	Type2_Diabetes	NS	NS	NS	0.824956	NS	NA
EBP_met_100015837	arachidonoylcarnitine (C20:4)	Metabolites	Congestive_heart_failure	NS	NS	1.40974	NS	1.31555	NA
EBP_met_100015837	arachidonoylcarnitine (C20:4)	Metabolites	COPD	NS	NS	NS	NS	NS	NS
EBP_met_100015837	arachidonoylcarnitine (C20:4)	Metabolites	Coronary_artery_disease	NS	NS	NS	1.1856	NS	NA
EBP_met_100015837	arachidonoylcarnitine (C20:4)	Metabolites	CVD_excl_stroke	NS	NS	NS	NS	1.23763	NA
EBP_met_100015838	eicosenoylcarnitine (C20:1)*	Metabolites	COPD	NS	NS	NS	NS	NS	NS
EBP_met_100015838	eicosenoylcarnitine (C20:1)*	Metabolites	Depression	NS	NS	NS	0.867381	NS	NA
EBP_met_100015838	eicosenoylcarnitine (C20:1)*	Metabolites	Stroke	NS	NS	NS	0.768856	NS	NA
EBP_met_100015838	eicosenoylcarnitine (C20:1)*	Metabolites	Type2_Diabetes	NS	NS	NS	0.854092	NS	NA
EBP_met_100015839	dihomo-linoleoylcarnitine (...	Metabolites	Chronic_kidney_disease	NS	NS	NS	NS	1.31875	NA
EBP_met_100015839	dihomo-linoleoylcarnitine (...	Metabolites	Chronic_liver_disease	NS	NS	1.60876	NS	NS	NA
EBP_met_100015839	dihomo-linoleoylcarnitine (...	Metabolites	Congestive_heart_failure	NS	NS	NS	NS	1.20762	NA
EBP_met_100015839	dihomo-linoleoylcarnitine (...	Metabolites	COPD	NS	1.37764	NS	NS	NS	1.13403
EBP_met_100015839	dihomo-linoleoylcarnitine (...	Metabolites	Coronary_artery_disease	NS	NS	NS	1.15347	NS	NA
EBP_met_100015841	erucoylcarnitine (C22:1)*	Metabolites	Coronary_artery_disease	NS	NS	NS	NS	1.19817	NA
EBP_met_100015841	erucoylcarnitine (C22:1)*	Metabolites	Stroke	NS	NS	NS	0.711554	NS	NA
EBP_met_100015841	erucoylcarnitine (C22:1)*	Metabolites	Type2_Diabetes	NS	NS	NS	0.871833	0.830955	NA
EBP_met_100015882	glycosyl ceramide (d18:1/20...	Metabolites	all-cause_mortality	NS	0.744369	NA	NA	NA	NA
EBP_met_100015882	glycosyl ceramide (d18:1/20...	Metabolites	Cancer	NS	NS	0.896694	NS	NS	NA
EBP_met_100015882	glycosyl ceramide (d18:1/20...	Metabolites	Chronic_kidney_disease	NS	NS	NS	0.730862	0.704321	NA
EBP_met_100015882	glycosyl ceramide (d18:1/20...	Metabolites	Chronic_liver_disease	NS	NS	NS	NS	0.748501	NA
EBP_met_100015882	glycosyl ceramide (d18:1/20...	Metabolites	CognitiveDeficit	0.833607	0.824838	NS	NS	0.825228	NA
EBP_met_100015882	glycosyl ceramide (d18:1/20...	Metabolites	Congestive_heart_failure	NS	NS	NS	0.657079	0.798086	NA
EBP_met_100015882	glycosyl ceramide (d18:1/20...	Metabolites	COPD	NS	NS	NS	0.844963	NS	0.864983
EBP_met_100015882	glycosyl ceramide (d18:1/20...	Metabolites	Coronary_artery_disease	NS	NS	NS	0.723761	0.774065	NA
EBP_met_100015882	glycosyl ceramide (d18:1/20...	Metabolites	CVD_excl_stroke	NS	NS	NS	0.709487	0.797348	NA
EBP_met_100015882	glycosyl ceramide (d18:1/20...	Metabolites	Depression	NS	NS	NS	0.880861	0.833353	NA
EBP_met_100015882	glycosyl ceramide (d18:1/20...	Metabolites	Stroke	NS	NS	NS	0.690469	NS	NA
EBP_met_100015882	glycosyl ceramide (d18:1/20...	Metabolites	Type2_Diabetes	0.736913	0.737279	NS	0.634175	0.727313	NA
EBP_met_100015923	N-oxalyl glycine (NOG)	Metabolites	Chronic_kidney_disease	NS	NS	0.714275	NS	NS	NA
EBP_met_100015923	N-oxalyl glycine (NOG)	Metabolites	Chronic_liver_disease	NS	NS	NS	0.844163	0.776873	NA
EBP_met_100015923	N-oxalyl glycine (NOG)	Metabolites	Congestive_heart_failure	NS	NS	NS	NS	0.784774	NA
EBP_met_100015923	N-oxalyl glycine (NOG)	Metabolites	COPD	NS	NS	NS	NS	NS	0.619461
EBP_met_100015923	N-oxalyl glycine (NOG)	Metabolites	Coronary_artery_disease	NS	NS	0.772915	NS	NS	NA
EBP_met_100015923	N-oxalyl glycine (NOG)	Metabolites	CVD_excl_stroke	NS	NS	0.836249	NS	NS	NA
EBP_met_100015923	N-oxalyl glycine (NOG)	Metabolites	Stroke	NS	NS	0.69256	NS	NS	NA
EBP_met_100015923	N-oxalyl glycine (NOG)	Metabolites	Type2_Diabetes	NS	NS	NS	0.851758	NS	NA
EBP_met_100015966	carotene diol (1)	Metabolites	all-cause_mortality	0.721905	0.666615	NA	NA	NA	NA
EBP_met_100015966	carotene diol (1)	Metabolites	Cancer	NS	NS	NS	0.810363	0.81841	NA
EBP_met_100015966	carotene diol (1)	Metabolites	Chronic_kidney_disease	0.7616	0.69538	0.842026	0.769122	0.65826	NA
EBP_met_100015966	carotene diol (1)	Metabolites	Chronic_liver_disease	NS	NS	0.709386	0.523436	0.6906	NA
EBP_met_100015966	carotene diol (1)	Metabolites	CognitiveDeficit	0.777257	0.823614	NS	0.672339	NS	NA
EBP_met_100015966	carotene diol (1)	Metabolites	Congestive_heart_failure	NS	0.763074	NS	0.675237	0.728404	NA
EBP_met_100015966	carotene diol (1)	Metabolites	Coronary_artery_disease	0.797227	0.706864	NS	0.699096	0.797361	NA
EBP_met_100015966	carotene diol (1)	Metabolites	CVD_excl_stroke	0.77185	NS	NS	0.583203	0.760239	NA
EBP_met_100015966	carotene diol (1)	Metabolites	Depression	0.70386	NS	NS	0.666075	0.799437	NA
EBP_met_100015966	carotene diol (1)	Metabolites	Stroke	NS	NS	NS	0.72057	NS	NA
EBP_met_100015966	carotene diol (1)	Metabolites	Type2_Diabetes	NS	0.578454	0.858658	0.615941	0.740696	NA
EBP_met_100015966	carotene diol (1)	Metabolites	COPD	NS	NS	0.844529	0.764946	0.828464	0.779228
EBP_met_100015967	carotene diol (2)	Metabolites	all-cause_mortality	0.702012	0.637944	NA	NA	NA	NA
EBP_met_100015967	carotene diol (2)	Metabolites	Cancer	NS	NS	NS	0.83431	NS	NA
EBP_met_100015967	carotene diol (2)	Metabolites	Chronic_kidney_disease	0.755958	NS	NS	0.771526	NS	NA
EBP_met_100015967	carotene diol (2)	Metabolites	Chronic_liver_disease	NS	NS	0.498552	0.527293	NS	NA
EBP_met_100015967	carotene diol (2)	Metabolites	CognitiveDeficit	0.774924	0.674039	NS	0.702587	NS	NA
EBP_met_100015967	carotene diol (2)	Metabolites	Congestive_heart_failure	NS	0.692381	NS	0.727181	0.796359	NA
EBP_met_100015967	carotene diol (2)	Metabolites	Coronary_artery_disease	0.781582	NS	NS	0.741535	NS	NA
EBP_met_100015967	carotene diol (2)	Metabolites	CVD_excl_stroke	0.794517	NS	NS	0.64413	NS	NA
EBP_met_100015967	carotene diol (2)	Metabolites	Depression	0.722025	NS	NS	0.670459	0.763882	NA
EBP_met_100015967	carotene diol (2)	Metabolites	Stroke	NS	NS	NS	0.7585	NS	NA
EBP_met_100015967	carotene diol (2)	Metabolites	Type2_Diabetes	NS	NS	0.729509	0.615718	NS	NA
EBP_met_100015967	carotene diol (2)	Metabolites	COPD	0.788857	NS	0.618315	0.79831	0.798034	0.776905
EBP_met_100015968	carotene diol (3)	Metabolites	all-cause_mortality	0.792708	NS	NA	NA	NA	NA
EBP_met_100015968	carotene diol (3)	Metabolites	Cancer	NS	NS	NS	0.830303	NS	NA
EBP_met_100015968	carotene diol (3)	Metabolites	Chronic_kidney_disease	NS	NS	NS	0.824543	NS	NA
EBP_met_100015968	carotene diol (3)	Metabolites	Chronic_liver_disease	NS	NS	NS	0.690846	NS	NA
EBP_met_100015968	carotene diol (3)	Metabolites	CognitiveDeficit	NS	NS	NS	0.782494	NS	NA
EBP_met_100015968	carotene diol (3)	Metabolites	Congestive_heart_failure	NS	NS	NS	0.769511	NS	NA
EBP_met_100015968	carotene diol (3)	Metabolites	COPD	NS	NS	NS	0.852125	NS	0.854693
EBP_met_100015968	carotene diol (3)	Metabolites	Coronary_artery_disease	0.803634	NS	NS	0.782372	NS	NA
EBP_met_100015968	carotene diol (3)	Metabolites	CVD_excl_stroke	NS	NS	NS	0.717901	NS	NA
EBP_met_100015968	carotene diol (3)	Metabolites	Depression	NS	NS	NS	0.856227	NS	NA
EBP_met_100015968	carotene diol (3)	Metabolites	Stroke	NS	NS	NS	0.79087	NS	NA
EBP_met_100015968	carotene diol (3)	Metabolites	Type2_Diabetes	NS	NS	0.794953	0.733501	NS	NA
EBP_met_100015971	cortolone glucuronide (1)	Metabolites	all-cause_mortality	NS	0.806735	NA	NA	NA	NA
EBP_met_100015971	cortolone glucuronide (1)	Metabolites	Chronic_kidney_disease	NS	NS	0.854638	NS	NS	NA
EBP_met_100015971	cortolone glucuronide (1)	Metabolites	Chronic_liver_disease	1.47036	NS	NS	NS	NS	NA
EBP_met_100015971	cortolone glucuronide (1)	Metabolites	COPD	NS	NS	NS	0.880389	NS	NS
EBP_met_100015971	cortolone glucuronide (1)	Metabolites	CVD_excl_stroke	NS	NS	0.907476	NS	NS	NA
EBP_met_100015971	cortolone glucuronide (1)	Metabolites	Type2_Diabetes	NS	NS	NS	1.18287	NS	NA
EBP_met_100016019	1-palmitoyl-2-pentadecanoyl...	Metabolites	Congestive_heart_failure	NS	NS	NS	0.840185	NS	NA
EBP_met_100016019	1-palmitoyl-2-pentadecanoyl...	Metabolites	COPD	NS	NS	NS	NS	NS	NS
EBP_met_100016019	1-palmitoyl-2-pentadecanoyl...	Metabolites	Coronary_artery_disease	NS	NS	NS	0.831466	NS	NA
EBP_met_100016019	1-palmitoyl-2-pentadecanoyl...	Metabolites	Type2_Diabetes	NS	0.706295	NS	0.718809	0.725232	NA
EBP_met_100016038	(N(1) + N(8))-acetylspermidine	Metabolites	COPD	NS	4.68652	15.3315	1.20582	3.54752	3.91956
EBP_met_100016038	(N(1) + N(8))-acetylspermidine	Metabolites	all-cause_mortality	1.78716	11.7169	NA	NA	NA	NA
EBP_met_100016038	(N(1) + N(8))-acetylspermidine	Metabolites	Chronic_kidney_disease	1.49346	NS	5.7109	1.97493	4.69912	NA
EBP_met_100016038	(N(1) + N(8))-acetylspermidine	Metabolites	Chronic_liver_disease	NS	NS	10.8595	1.27764	NS	NA
EBP_met_100016038	(N(1) + N(8))-acetylspermidine	Metabolites	CognitiveDeficit	1.24639	NS	11.2144	1.22394	NS	NA
EBP_met_100016038	(N(1) + N(8))-acetylspermidine	Metabolites	Congestive_heart_failure	NS	NS	NS	1.76304	3.43088	NA
EBP_met_100016038	(N(1) + N(8))-acetylspermidine	Metabolites	Coronary_artery_disease	NS	NS	NS	1.38264	NS	NA
EBP_met_100016038	(N(1) + N(8))-acetylspermidine	Metabolites	CVD_excl_stroke	NS	NS	3.33624	1.43647	NS	NA
EBP_met_100016038	(N(1) + N(8))-acetylspermidine	Metabolites	Depression	NS	NS	NS	1.1638	NS	NA
EBP_met_100016038	(N(1) + N(8))-acetylspermidine	Metabolites	Stroke	NS	NS	7.42934	NS	NS	NA
EBP_met_100016038	(N(1) + N(8))-acetylspermidine	Metabolites	Type2_Diabetes	NS	NS	NS	1.22485	NS	NA
EBP_met_100016110	2-butenoylglycine	Metabolites	all-cause_mortality	1.25224	NS	NA	NA	NA	NA
EBP_met_100016110	2-butenoylglycine	Metabolites	Chronic_kidney_disease	1.30156	NS	NS	1.60578	NS	NA
EBP_met_100016110	2-butenoylglycine	Metabolites	Congestive_heart_failure	NS	NS	NS	1.19965	NS	NA
EBP_met_100016110	2-butenoylglycine	Metabolites	COPD	NS	NS	NS	1.18312	NS	NS
EBP_met_100016110	2-butenoylglycine	Metabolites	Type2_Diabetes	NS	NS	NS	1.23522	NS	NA
EBP_met_100019794	hydroxy-CMPF*	Metabolites	all-cause_mortality	0.722796	0.552218	NA	NA	NA	NA
EBP_met_100019794	hydroxy-CMPF*	Metabolites	Cancer	NS	0.719973	0.823274	NS	NS	NA
EBP_met_100019794	hydroxy-CMPF*	Metabolites	Chronic_kidney_disease	0.795973	NS	NS	0.729735	0.677311	NA
EBP_met_100019794	hydroxy-CMPF*	Metabolites	Chronic_liver_disease	NS	NS	NS	0.663199	NS	NA
EBP_met_100019794	hydroxy-CMPF*	Metabolites	CognitiveDeficit	NS	0.77326	NS	0.730999	NS	NA
EBP_met_100019794	hydroxy-CMPF*	Metabolites	Congestive_heart_failure	NS	0.735014	NS	0.736338	0.824255	NA
EBP_met_100019794	hydroxy-CMPF*	Metabolites	Coronary_artery_disease	NS	0.77863	NS	0.807222	0.829781	NA
EBP_met_100019794	hydroxy-CMPF*	Metabolites	CVD_excl_stroke	NS	NS	0.897817	0.706043	0.726243	NA
EBP_met_100019794	hydroxy-CMPF*	Metabolites	Depression	NS	NS	NS	0.780635	0.857148	NA
EBP_met_100019794	hydroxy-CMPF*	Metabolites	Stroke	NS	NS	0.787512	0.754549	NS	NA
EBP_met_100019794	hydroxy-CMPF*	Metabolites	Type2_Diabetes	NS	0.695156	NS	0.636377	0.72708	NA
EBP_met_100019794	hydroxy-CMPF*	Metabolites	COPD	NS	NS	0.739097	0.740033	0.77775	0.748375
EBP_met_100019801	3-hydroxyoleoylcarnitine	Metabolites	Congestive_heart_failure	NS	NS	1.23352	NS	NS	NA
EBP_met_100019801	3-hydroxyoleoylcarnitine	Metabolites	COPD	NS	NS	NS	NS	NS	NS
EBP_met_100019801	3-hydroxyoleoylcarnitine	Metabolites	Stroke	NS	NS	NS	0.766969	NS	NA
EBP_met_100019831	3-hydroxyphenylacetoylgluta...	Metabolites	Cancer	NS	NS	0.856181	NS	NS	NA
EBP_met_100019831	3-hydroxyphenylacetoylgluta...	Metabolites	Chronic_kidney_disease	NS	NS	NS	2.08311	NS	NA
EBP_met_100019831	3-hydroxyphenylacetoylgluta...	Metabolites	CognitiveDeficit	1.21689	NS	NS	NS	NS	NA
EBP_met_100019831	3-hydroxyphenylacetoylgluta...	Metabolites	Congestive_heart_failure	NS	NS	NS	1.39895	NS	NA
EBP_met_100019831	3-hydroxyphenylacetoylgluta...	Metabolites	COPD	NS	NS	NS	NS	NS	1.17477
EBP_met_100019831	3-hydroxyphenylacetoylgluta...	Metabolites	Coronary_artery_disease	NS	NS	NS	1.25659	NS	NA
EBP_met_100019831	3-hydroxyphenylacetoylgluta...	Metabolites	CVD_excl_stroke	NS	NS	NS	1.21798	NS	NA
EBP_met_100019831	3-hydroxyphenylacetoylgluta...	Metabolites	Type2_Diabetes	NS	NS	NS	1.17616	NS	NA
EBP_met_100019884	trans-2-hexenoylglycine	Metabolites	all-cause_mortality	1.36225	NS	NA	NA	NA	NA
EBP_met_100019884	trans-2-hexenoylglycine	Metabolites	Cancer	NS	NS	NS	NS	0.533412	NA
EBP_met_100019884	trans-2-hexenoylglycine	Metabolites	Chronic_kidney_disease	1.34124	NS	NS	1.50086	NS	NA
EBP_met_100019884	trans-2-hexenoylglycine	Metabolites	Congestive_heart_failure	NS	NS	NS	1.24183	NS	NA
EBP_met_100019884	trans-2-hexenoylglycine	Metabolites	COPD	NS	NS	NS	1.17244	NS	NS
EBP_met_100019884	trans-2-hexenoylglycine	Metabolites	Type2_Diabetes	NS	NS	NS	1.18283	NS	NA
EBP_met_100019966	3-hydroxyoleate*	Metabolites	Chronic_kidney_disease	NS	NS	NS	0.845227	NS	NA
EBP_met_100019966	3-hydroxyoleate*	Metabolites	CognitiveDeficit	NS	NS	NS	0.860283	NS	NA
EBP_met_100019966	3-hydroxyoleate*	Metabolites	COPD	NS	NS	NS	NS	NS	1.11654
EBP_met_100019968	lyxonate	Metabolites	COPD	NS	NS	NS	NS	1.20681	1.24036
EBP_met_100019968	lyxonate	Metabolites	all-cause_mortality	1.36609	1.62362	NA	NA	NA	NA
EBP_met_100019968	lyxonate	Metabolites	Cancer	NS	NS	NS	NS	1.27233	NA
EBP_met_100019968	lyxonate	Metabolites	Chronic_kidney_disease	NS	NS	NS	2.31199	1.41991	NA
EBP_met_100019968	lyxonate	Metabolites	CognitiveDeficit	1.30538	1.2808	NS	1.22619	NS	NA
EBP_met_100019968	lyxonate	Metabolites	Congestive_heart_failure	NS	NS	NS	1.37927	1.34813	NA
EBP_met_100019968	lyxonate	Metabolites	Coronary_artery_disease	NS	NS	NS	1.3394	NS	NA
EBP_met_100019968	lyxonate	Metabolites	CVD_excl_stroke	NS	NS	NS	1.25253	NS	NA
EBP_met_100019968	lyxonate	Metabolites	Stroke	NS	NS	NS	1.27474	NS	NA
EBP_met_100019968	lyxonate	Metabolites	Type2_Diabetes	NS	NS	NS	1.18904	NS	NA
EBP_met_100019978	octadecenedioate (C18:1-DC)	Metabolites	Chronic_liver_disease	0.767744	NS	NS	NS	NS	NA
EBP_met_100019978	octadecenedioate (C18:1-DC)	Metabolites	Coronary_artery_disease	NS	NS	NS	0.871371	NS	NA
EBP_met_100019978	octadecenedioate (C18:1-DC)	Metabolites	Depression	NS	NS	NS	0.846357	NS	NA
EBP_met_100019978	octadecenedioate (C18:1-DC)	Metabolites	Stroke	NS	NS	NS	0.787365	NS	NA
EBP_met_100019978	octadecenedioate (C18:1-DC)	Metabolites	Type2_Diabetes	NS	NS	NS	0.860644	0.805862	NA
EBP_met_100019982	octadecadienedioate (C18:2-...	Metabolites	all-cause_mortality	NS	1.34989	NA	NA	NA	NA
EBP_met_100019982	octadecadienedioate (C18:2-...	Metabolites	Chronic_liver_disease	0.786151	NS	NS	NS	NS	NA
EBP_met_100019982	octadecadienedioate (C18:2-...	Metabolites	Congestive_heart_failure	NS	NS	NS	NS	1.39472	NA
EBP_met_100019982	octadecadienedioate (C18:2-...	Metabolites	Coronary_artery_disease	NS	NS	NS	0.856941	NS	NA
EBP_met_100019982	octadecadienedioate (C18:2-...	Metabolites	CVD_excl_stroke	NS	NS	NS	NS	1.22824	NA
EBP_met_100019982	octadecadienedioate (C18:2-...	Metabolites	COPD	NS	NS	NS	NS	1.28949	1.16081
EBP_met_100019984	glucuronide of C12H22O4 (1)*	Metabolites	all-cause_mortality	1.33144	NS	NA	NA	NA	NA
EBP_met_100019984	glucuronide of C12H22O4 (1)*	Metabolites	Chronic_kidney_disease	NS	NS	NS	1.70522	NS	NA
EBP_met_100019984	glucuronide of C12H22O4 (1)*	Metabolites	Congestive_heart_failure	1.35697	NS	NS	NS	NS	NA
EBP_met_100019984	glucuronide of C12H22O4 (1)*	Metabolites	COPD	NS	NS	NS	NS	NS	1.94518
EBP_met_100019984	glucuronide of C12H22O4 (1)*	Metabolites	Coronary_artery_disease	NS	NS	NS	1.23298	0.578332	NA
EBP_met_100019984	glucuronide of C12H22O4 (1)*	Metabolites	CVD_excl_stroke	NS	NS	NS	1.17963	NS	NA
EBP_met_100019984	glucuronide of C12H22O4 (1)*	Metabolites	Depression	NS	NS	NS	NS	0.548258	NA
EBP_met_100019984	glucuronide of C12H22O4 (1)*	Metabolites	Stroke	NS	NS	NS	1.34778	NS	NA
EBP_met_100019986	glucuronide of C14H26O4 (1)*	Metabolites	COPD	NS	NS	NS	NS	1.21494	1.32085
EBP_met_100019986	glucuronide of C14H26O4 (1)*	Metabolites	all-cause_mortality	1.41753	1.37855	NA	NA	NA	NA
EBP_met_100019986	glucuronide of C14H26O4 (1)*	Metabolites	Chronic_kidney_disease	NS	NS	1.21381	1.67208	1.44959	NA
EBP_met_100019986	glucuronide of C14H26O4 (1)*	Metabolites	CognitiveDeficit	NS	1.23963	NS	NS	NS	NA
EBP_met_100019986	glucuronide of C14H26O4 (1)*	Metabolites	Congestive_heart_failure	1.3895	NS	NS	1.18415	1.21505	NA
EBP_met_100019986	glucuronide of C14H26O4 (1)*	Metabolites	Coronary_artery_disease	NS	NS	NS	1.24171	NS	NA
EBP_met_100019986	glucuronide of C14H26O4 (1)*	Metabolites	CVD_excl_stroke	NS	NS	NS	1.20945	NS	NA
EBP_met_100019986	glucuronide of C14H26O4 (1)*	Metabolites	Stroke	NS	NS	NS	1.33448	NS	NA
EBP_met_100020014	glucuronide of C10H18O2 (7)*	Metabolites	COPD	NS	NS	NS	NS	1.30584	1.11087
EBP_met_100020014	glucuronide of C10H18O2 (7)*	Metabolites	all-cause_mortality	NS	1.90501	NA	NA	NA	NA
EBP_met_100020014	glucuronide of C10H18O2 (7)*	Metabolites	Cancer	NS	NS	NS	NS	1.2418	NA
EBP_met_100020014	glucuronide of C10H18O2 (7)*	Metabolites	Chronic_kidney_disease	NS	NS	NS	1.49827	1.56167	NA
EBP_met_100020014	glucuronide of C10H18O2 (7)*	Metabolites	Chronic_liver_disease	NS	NS	NS	NS	1.29272	NA
EBP_met_100020014	glucuronide of C10H18O2 (7)*	Metabolites	Congestive_heart_failure	NS	1.43685	NS	1.17913	1.37376	NA
EBP_met_100020014	glucuronide of C10H18O2 (7)*	Metabolites	Coronary_artery_disease	NS	NS	NS	1.16146	1.38826	NA
EBP_met_100020014	glucuronide of C10H18O2 (7)*	Metabolites	CVD_excl_stroke	NS	NS	NS	NS	1.25572	NA
EBP_met_100020014	glucuronide of C10H18O2 (7)*	Metabolites	Stroke	NS	1.55854	NS	NS	NS	NA
EBP_met_100020014	glucuronide of C10H18O2 (7)*	Metabolites	Type2_Diabetes	NS	NS	1.21135	NS	NS	NA
EBP_met_100020015	glucuronide of C10H18O2 (8)*	Metabolites	Chronic_kidney_disease	NS	NS	NS	1.52345	NS	NA
EBP_met_100020015	glucuronide of C10H18O2 (8)*	Metabolites	Congestive_heart_failure	NS	NS	NS	1.17596	NS	NA
EBP_met_100020015	glucuronide of C10H18O2 (8)*	Metabolites	Coronary_artery_disease	NS	NS	NS	1.18047	NS	NA
EBP_met_100020015	glucuronide of C10H18O2 (8)*	Metabolites	CVD_excl_stroke	NS	NS	NS	1.15664	NS	NA
EBP_met_100020015	glucuronide of C10H18O2 (8)*	Metabolites	Type2_Diabetes	NS	NS	NS	1.13794	NS	NA
EBP_met_100020203	3-hydroxystachydrine*	Metabolites	all-cause_mortality	NS	1.52923	NA	NA	NA	NA
EBP_met_100020203	3-hydroxystachydrine*	Metabolites	Chronic_kidney_disease	NS	NS	NS	1.44148	1.62403	NA
EBP_met_100020203	3-hydroxystachydrine*	Metabolites	CognitiveDeficit	1.20965	1.24437	NS	NS	NS	NA
EBP_met_100020203	3-hydroxystachydrine*	Metabolites	Congestive_heart_failure	NS	NS	NS	1.21644	1.36663	NA
EBP_met_100020203	3-hydroxystachydrine*	Metabolites	COPD	NS	NS	NS	NS	NS	1.15581
EBP_met_100020203	3-hydroxystachydrine*	Metabolites	CVD_excl_stroke	NS	NS	NS	NS	1.18426	NA
EBP_met_100020203	3-hydroxystachydrine*	Metabolites	Type2_Diabetes	NS	1.38766	NS	1.2147	1.22574	NA
EBP_met_100020205	hydroxyasparagine**	Metabolites	COPD	NS	1.5328	1.55094	1.40331	1.63239	1.52673
EBP_met_100020205	hydroxyasparagine**	Metabolites	all-cause_mortality	1.57167	2.02922	NA	NA	NA	NA
EBP_met_100020205	hydroxyasparagine**	Metabolites	Cancer	NS	NS	NS	NS	1.29303	NA
EBP_met_100020205	hydroxyasparagine**	Metabolites	Chronic_kidney_disease	2.97237	1.48473	1.62251	5.33337	2.06918	NA
EBP_met_100020205	hydroxyasparagine**	Metabolites	Chronic_liver_disease	1.35964	NS	1.63705	1.29905	1.35743	NA
EBP_met_100020205	hydroxyasparagine**	Metabolites	CognitiveDeficit	1.42483	1.56483	NS	1.49773	1.29711	NA
EBP_met_100020205	hydroxyasparagine**	Metabolites	Congestive_heart_failure	1.76867	1.67414	1.45547	2.16364	1.79197	NA
EBP_met_100020205	hydroxyasparagine**	Metabolites	Coronary_artery_disease	1.34603	1.58675	NS	1.83678	1.69166	NA
EBP_met_100020205	hydroxyasparagine**	Metabolites	CVD_excl_stroke	1.39433	1.47911	1.23608	2.11819	1.9193	NA
EBP_met_100020205	hydroxyasparagine**	Metabolites	Depression	NS	NS	NS	1.37663	1.36965	NA
EBP_met_100020205	hydroxyasparagine**	Metabolites	Stroke	NS	1.43575	NS	1.50206	1.39415	NA
EBP_met_100020205	hydroxyasparagine**	Metabolites	Type2_Diabetes	1.47317	1.51109	1.31377	1.84962	1.41304	NA
EBP_met_100020208	perfluorooctanoate (PFOA)	Metabolites	all-cause_mortality	0.726211	0.650568	NA	NA	NA	NA
EBP_met_100020208	perfluorooctanoate (PFOA)	Metabolites	Chronic_kidney_disease	NS	0.782974	NS	0.525243	0.670399	NA
EBP_met_100020208	perfluorooctanoate (PFOA)	Metabolites	Chronic_liver_disease	NS	NS	NS	0.789895	0.827784	NA
EBP_met_100020208	perfluorooctanoate (PFOA)	Metabolites	CognitiveDeficit	0.797465	0.831506	NS	0.718415	NS	NA
EBP_met_100020208	perfluorooctanoate (PFOA)	Metabolites	Congestive_heart_failure	0.747236	NS	NS	0.740707	0.749532	NA
EBP_met_100020208	perfluorooctanoate (PFOA)	Metabolites	COPD	NS	NS	0.736032	0.841009	NS	0.80109
EBP_met_100020208	perfluorooctanoate (PFOA)	Metabolites	Coronary_artery_disease	0.798896	0.693313	NS	0.825411	0.813256	NA
EBP_met_100020208	perfluorooctanoate (PFOA)	Metabolites	CVD_excl_stroke	0.776907	0.73497	0.88848	0.740665	0.736056	NA
EBP_met_100020208	perfluorooctanoate (PFOA)	Metabolites	Depression	0.810633	NS	NS	0.831044	0.841185	NA
EBP_met_100020208	perfluorooctanoate (PFOA)	Metabolites	Stroke	NS	NS	NS	0.719442	NS	NA
EBP_met_100020208	perfluorooctanoate (PFOA)	Metabolites	Type2_Diabetes	NS	0.632569	NS	0.63006	0.689674	NA
EBP_met_100020217	N,N,N-trimethyl-alanylproli...	Metabolites	all-cause_mortality	1.33935	NS	NA	NA	NA	NA
EBP_met_100020217	N,N,N-trimethyl-alanylproli...	Metabolites	Chronic_kidney_disease	1.88668	NS	NS	3.78533	NS	NA
EBP_met_100020217	N,N,N-trimethyl-alanylproli...	Metabolites	Chronic_liver_disease	NS	5461.35	NS	NS	NS	NA
EBP_met_100020217	N,N,N-trimethyl-alanylproli...	Metabolites	CognitiveDeficit	1.30542	NS	NS	1.32186	NS	NA
EBP_met_100020217	N,N,N-trimethyl-alanylproli...	Metabolites	Congestive_heart_failure	NS	NS	NS	1.54689	NS	NA
EBP_met_100020217	N,N,N-trimethyl-alanylproli...	Metabolites	COPD	NS	NS	NS	1.21678	NS	3155.36
EBP_met_100020217	N,N,N-trimethyl-alanylproli...	Metabolites	Coronary_artery_disease	NS	NS	NS	1.55682	NS	NA
EBP_met_100020217	N,N,N-trimethyl-alanylproli...	Metabolites	CVD_excl_stroke	NS	NS	NS	1.45403	0.0086067	NA
EBP_met_100020217	N,N,N-trimethyl-alanylproli...	Metabolites	Depression	NS	NS	NS	1.14188	NS	NA
EBP_met_100020217	N,N,N-trimethyl-alanylproli...	Metabolites	Stroke	NS	NS	NS	1.32214	NS	NA
EBP_met_100020217	N,N,N-trimethyl-alanylproli...	Metabolites	Type2_Diabetes	NS	NS	NS	1.391	NS	NA
EBP_met_100020219	3-formylindole	Metabolites	Chronic_kidney_disease	NS	NS	NS	1.36579	NS	NA
EBP_met_100020219	3-formylindole	Metabolites	Chronic_liver_disease	NS	NS	NS	0.793366	NS	NA
EBP_met_100020219	3-formylindole	Metabolites	CognitiveDeficit	NS	0.749047	NS	NS	NS	NA
EBP_met_100020219	3-formylindole	Metabolites	Congestive_heart_failure	NS	0.65007	NS	0.856352	NS	NA
EBP_met_100020219	3-formylindole	Metabolites	Coronary_artery_disease	NS	0.769543	NS	NS	NS	NA
EBP_met_100020219	3-formylindole	Metabolites	Type2_Diabetes	NS	0.663033	NS	NS	0.707845	NA
EBP_met_100020241	gamma-glutamylcitrulline*	Metabolites	Cancer	NS	NS	1.20912	NS	NS	NA
EBP_met_100020241	gamma-glutamylcitrulline*	Metabolites	Depression	NS	NS	NS	NS	1.1841	NA
EBP_met_100020241	gamma-glutamylcitrulline*	Metabolites	Type2_Diabetes	NS	NS	NS	0.793839	NS	NA
EBP_met_100020254	glycine conjugate of C10H14...	Metabolites	all-cause_mortality	NS	1.42291	NA	NA	NA	NA
EBP_met_100020254	glycine conjugate of C10H14...	Metabolites	Chronic_kidney_disease	1.51346	NS	NS	2.1353	1.32955	NA
EBP_met_100020254	glycine conjugate of C10H14...	Metabolites	Congestive_heart_failure	NS	NS	NS	1.31842	1.31947	NA
EBP_met_100020254	glycine conjugate of C10H14...	Metabolites	Coronary_artery_disease	NS	NS	NS	1.21262	1.30901	NA
EBP_met_100020254	glycine conjugate of C10H14...	Metabolites	CVD_excl_stroke	NS	NS	NS	1.20518	1.21681	NA
EBP_met_100020254	glycine conjugate of C10H14...	Metabolites	Type2_Diabetes	NS	NS	NS	1.41693	NS	NA
EBP_met_100020254	glycine conjugate of C10H14...	Metabolites	COPD	NS	NS	NS	NS	1.22217	1.15905
EBP_met_100020259	glutamine conjugate of C7H1...	Metabolites	all-cause_mortality	1.40684	1.46796	NA	NA	NA	NA
EBP_met_100020259	glutamine conjugate of C7H1...	Metabolites	Chronic_kidney_disease	1.43022	NS	NS	1.59258	NS	NA
EBP_met_100020259	glutamine conjugate of C7H1...	Metabolites	Chronic_liver_disease	NS	NS	1.43613	NS	NS	NA
EBP_met_100020259	glutamine conjugate of C7H1...	Metabolites	Congestive_heart_failure	1.50218	NS	NS	1.36978	1.29508	NA
EBP_met_100020259	glutamine conjugate of C7H1...	Metabolites	Coronary_artery_disease	NS	NS	NS	1.18754	NS	NA
EBP_met_100020259	glutamine conjugate of C7H1...	Metabolites	CVD_excl_stroke	NS	NS	NS	1.19854	NS	NA
EBP_met_100020259	glutamine conjugate of C7H1...	Metabolites	Type2_Diabetes	NS	NS	NS	1.42821	NS	NA
EBP_met_100020259	glutamine conjugate of C7H1...	Metabolites	COPD	NS	NS	NS	1.22779	1.34966	1.13404
EBP_met_100020261	glutamine conjugate of C6H1...	Metabolites	COPD	NS	1.40987	1.55351	1.2432	1.48388	1.40075
EBP_met_100020261	glutamine conjugate of C6H1...	Metabolites	all-cause_mortality	1.58721	1.72605	NA	NA	NA	NA
EBP_met_100020261	glutamine conjugate of C6H1...	Metabolites	Chronic_kidney_disease	1.88419	NS	1.39733	2.29592	1.44636	NA
EBP_met_100020261	glutamine conjugate of C6H1...	Metabolites	Chronic_liver_disease	NS	NS	NS	1.18107	NS	NA
EBP_met_100020261	glutamine conjugate of C6H1...	Metabolites	CognitiveDeficit	1.35519	1.38363	1.41627	1.17576	NS	NA
EBP_met_100020261	glutamine conjugate of C6H1...	Metabolites	Congestive_heart_failure	1.62418	NS	NS	1.56042	1.41845	NA
EBP_met_100020261	glutamine conjugate of C6H1...	Metabolites	Coronary_artery_disease	NS	NS	NS	1.41463	1.28	NA
EBP_met_100020261	glutamine conjugate of C6H1...	Metabolites	CVD_excl_stroke	NS	NS	1.1441	1.39941	1.29485	NA
EBP_met_100020261	glutamine conjugate of C6H1...	Metabolites	Type2_Diabetes	NS	NS	1.26879	1.70524	NS	NA
EBP_met_100020262	glutamine conjugate of C6H1...	Metabolites	COPD	NS	NS	1.28759	1.24433	1.2698	1.27073
EBP_met_100020262	glutamine conjugate of C6H1...	Metabolites	all-cause_mortality	1.57708	1.53584	NA	NA	NA	NA
EBP_met_100020262	glutamine conjugate of C6H1...	Metabolites	Cancer	NS	NS	NS	NS	1.20711	NA
EBP_met_100020262	glutamine conjugate of C6H1...	Metabolites	Chronic_kidney_disease	1.48377	NS	NS	1.76146	1.51246	NA
EBP_met_100020262	glutamine conjugate of C6H1...	Metabolites	CognitiveDeficit	1.22578	NS	NS	NS	NS	NA
EBP_met_100020262	glutamine conjugate of C6H1...	Metabolites	Congestive_heart_failure	1.45366	NS	1.21879	1.48212	1.45582	NA
EBP_met_100020262	glutamine conjugate of C6H1...	Metabolites	Coronary_artery_disease	NS	NS	NS	1.29227	1.32694	NA
EBP_met_100020262	glutamine conjugate of C6H1...	Metabolites	CVD_excl_stroke	NS	1.39793	1.12786	1.26373	1.24111	NA
EBP_met_100020262	glutamine conjugate of C6H1...	Metabolites	Depression	NS	NS	NS	NS	1.19489	NA
EBP_met_100020262	glutamine conjugate of C6H1...	Metabolites	Type2_Diabetes	NS	1.43361	1.17346	1.48262	NS	NA
EBP_met_100020276	sphingomyelin (d17:1/14:0, ...	Metabolites	Chronic_kidney_disease	NS	NS	NS	0.825957	0.714021	NA
EBP_met_100020276	sphingomyelin (d17:1/14:0, ...	Metabolites	Chronic_liver_disease	NS	NS	NS	NS	0.791704	NA
EBP_met_100020276	sphingomyelin (d17:1/14:0, ...	Metabolites	CognitiveDeficit	0.816954	0.749995	NS	NS	NS	NA
EBP_met_100020276	sphingomyelin (d17:1/14:0, ...	Metabolites	Congestive_heart_failure	NS	NS	NS	0.723558	0.719142	NA
EBP_met_100020276	sphingomyelin (d17:1/14:0, ...	Metabolites	COPD	NS	NS	NS	0.863175	NS	0.51778
EBP_met_100020276	sphingomyelin (d17:1/14:0, ...	Metabolites	Coronary_artery_disease	NS	NS	NS	0.775726	0.816963	NA
EBP_met_100020276	sphingomyelin (d17:1/14:0, ...	Metabolites	CVD_excl_stroke	NS	NS	NS	0.775887	0.77766	NA
EBP_met_100020276	sphingomyelin (d17:1/14:0, ...	Metabolites	Type2_Diabetes	0.781123	0.605562	NS	0.670413	0.658216	NA
EBP_met_100020351	N-carbamoylvaline	Metabolites	COPD	NS	NS	1.2728	1.22069	1.3171	1.3464
EBP_met_100020351	N-carbamoylvaline	Metabolites	all-cause_mortality	1.49754	1.89197	NA	NA	NA	NA
EBP_met_100020351	N-carbamoylvaline	Metabolites	Cancer	NS	NS	NS	NS	1.24903	NA
EBP_met_100020351	N-carbamoylvaline	Metabolites	Chronic_kidney_disease	1.35898	1.36299	1.37147	4.18186	1.49804	NA
EBP_met_100020351	N-carbamoylvaline	Metabolites	CognitiveDeficit	1.26282	1.30729	NS	NS	NS	NA
EBP_met_100020351	N-carbamoylvaline	Metabolites	Congestive_heart_failure	NS	NS	NS	1.56755	1.49094	NA
EBP_met_100020351	N-carbamoylvaline	Metabolites	Coronary_artery_disease	NS	NS	NS	1.42655	1.29363	NA
EBP_met_100020351	N-carbamoylvaline	Metabolites	CVD_excl_stroke	NS	1.49015	NS	1.31827	NS	NA
EBP_met_100020351	N-carbamoylvaline	Metabolites	Stroke	NS	1.49643	NS	NS	NS	NA
EBP_met_100020351	N-carbamoylvaline	Metabolites	Type2_Diabetes	NS	NS	NS	1.24246	NS	NA
EBP_met_100020360	8-methoxykynurenate	Metabolites	COPD	NS	NS	NS	NS	1.2486	1.34731
EBP_met_100020360	8-methoxykynurenate	Metabolites	all-cause_mortality	NS	1.3171	NA	NA	NA	NA
EBP_met_100020360	8-methoxykynurenate	Metabolites	Chronic_kidney_disease	1.37981	NS	NS	1.9998	1.29134	NA
EBP_met_100020360	8-methoxykynurenate	Metabolites	Congestive_heart_failure	NS	NS	NS	1.22536	1.2099	NA
EBP_met_100020360	8-methoxykynurenate	Metabolites	Coronary_artery_disease	NS	NS	NS	1.20911	NS	NA
EBP_met_100020360	8-methoxykynurenate	Metabolites	Depression	NS	NS	NS	0.83133	NS	NA
EBP_met_100020360	8-methoxykynurenate	Metabolites	Type2_Diabetes	NS	NS	NS	1.19138	NS	NA
EBP_met_100020372	3-indoleglyoxylic acid	Metabolites	Cancer	NS	NS	NS	1.18097	NS	NA
EBP_met_100020372	3-indoleglyoxylic acid	Metabolites	Chronic_kidney_disease	NS	NS	NS	1.26127	NS	NA
EBP_met_100020372	3-indoleglyoxylic acid	Metabolites	Chronic_liver_disease	NS	NS	NS	0.854038	NS	NA
EBP_met_100020377	ethyl beta-glucopyranoside	Metabolites	Chronic_kidney_disease	NS	NS	NS	1.21242	NS	NA
EBP_met_100020377	ethyl beta-glucopyranoside	Metabolites	COPD	NS	NS	NS	NS	NS	NS
EBP_met_100020377	ethyl beta-glucopyranoside	Metabolites	Type2_Diabetes	NS	NS	NS	0.807085	0.829147	NA
EBP_met_100020378	2-hydroxysebacate	Metabolites	COPD	NS	1.42653	NS	1.1795	1.21036	1.32865
EBP_met_100020378	2-hydroxysebacate	Metabolites	all-cause_mortality	1.48009	1.63135	NA	NA	NA	NA
EBP_met_100020378	2-hydroxysebacate	Metabolites	Chronic_kidney_disease	NS	NS	NS	1.70905	1.36947	NA
EBP_met_100020378	2-hydroxysebacate	Metabolites	CognitiveDeficit	NS	NS	NS	1.31239	NS	NA
EBP_met_100020378	2-hydroxysebacate	Metabolites	Congestive_heart_failure	NS	1.34514	NS	1.20097	1.37955	NA
EBP_met_100020378	2-hydroxysebacate	Metabolites	Coronary_artery_disease	NS	NS	NS	1.16837	NS	NA
EBP_met_100020378	2-hydroxysebacate	Metabolites	CVD_excl_stroke	NS	NS	NS	1.21358	NS	NA
EBP_met_100020407	enterolactone sulfate	Metabolites	COPD	NS	NS	0.814545	0.797165	0.817653	0.89946
EBP_met_100020407	enterolactone sulfate	Metabolites	Chronic_liver_disease	NS	NS	NS	0.749154	NS	NA
EBP_met_100020407	enterolactone sulfate	Metabolites	Congestive_heart_failure	NS	NS	NS	0.858348	NS	NA
EBP_met_100020407	enterolactone sulfate	Metabolites	Coronary_artery_disease	0.779555	NS	0.868305	0.870848	NS	NA
EBP_met_100020407	enterolactone sulfate	Metabolites	CVD_excl_stroke	NS	NS	0.870204	0.821617	NS	NA
EBP_met_100020407	enterolactone sulfate	Metabolites	Depression	NS	NS	NS	0.822469	NS	NA
EBP_met_100020407	enterolactone sulfate	Metabolites	Type2_Diabetes	NS	NS	NS	NS	0.811152	NA
EBP_met_100020414	6-bromotryptophan	Metabolites	all-cause_mortality	NS	0.664257	NA	NA	NA	NA
EBP_met_100020414	6-bromotryptophan	Metabolites	Chronic_kidney_disease	NS	NS	NS	0.739825	0.690906	NA
EBP_met_100020414	6-bromotryptophan	Metabolites	CognitiveDeficit	0.841929	0.798215	NS	NS	NS	NA
EBP_met_100020414	6-bromotryptophan	Metabolites	Congestive_heart_failure	0.702168	0.682209	NS	0.770443	0.716572	NA
EBP_met_100020414	6-bromotryptophan	Metabolites	CVD_excl_stroke	NS	NS	NS	NS	0.81111	NA
EBP_met_100020414	6-bromotryptophan	Metabolites	Depression	NS	NS	0.731918	NS	NS	NA
EBP_met_100020414	6-bromotryptophan	Metabolites	Type2_Diabetes	NS	0.603782	NS	0.721758	0.838306	NA
EBP_met_100020414	6-bromotryptophan	Metabolites	COPD	NS	NS	NS	0.830611	0.771882	0.776208
EBP_met_100020417	N6,N6-dimethyllysine	Metabolites	Chronic_kidney_disease	NS	NS	NS	1.87126	NS	NA
EBP_met_100020417	N6,N6-dimethyllysine	Metabolites	CognitiveDeficit	NS	NS	NS	1.29363	NS	NA
EBP_met_100020417	N6,N6-dimethyllysine	Metabolites	Congestive_heart_failure	NS	NS	NS	1.17861	NS	NA
EBP_met_100020417	N6,N6-dimethyllysine	Metabolites	Coronary_artery_disease	NS	NS	NS	1.23147	NS	NA
EBP_met_100020417	N6,N6-dimethyllysine	Metabolites	Stroke	NS	NS	NS	1.44192	NS	NA
EBP_met_100020417	N6,N6-dimethyllysine	Metabolites	Type2_Diabetes	NS	NS	NS	NS	0.819453	NA
EBP_met_100020479	indoleacetoylcarnitine*	Metabolites	Chronic_kidney_disease	NS	NS	NS	0.836122	NS	NA
EBP_met_100020479	indoleacetoylcarnitine*	Metabolites	Congestive_heart_failure	NS	NS	NS	NS	1.26196	NA
EBP_met_100020479	indoleacetoylcarnitine*	Metabolites	Type2_Diabetes	NS	1.67804	NS	NS	1.28433	NA
EBP_met_100020480	gamma-CEHC sulfate	Metabolites	Congestive_heart_failure	NS	NS	1.22827	NS	1.20304	NA
EBP_met_100020480	gamma-CEHC sulfate	Metabolites	COPD	NS	NS	NS	NS	NS	1.18698
EBP_met_100020480	gamma-CEHC sulfate	Metabolites	CVD_excl_stroke	NS	1.30301	NS	NS	1.25762	NA
EBP_met_100020480	gamma-CEHC sulfate	Metabolites	Type2_Diabetes	NS	1.52802	1.18154	1.21464	1.29073	NA
EBP_met_100020491	glucuronide of piperine met...	Metabolites	COPD	NS	NS	NS	NS	1.22865	1.16562
EBP_met_100020491	glucuronide of piperine met...	Metabolites	all-cause_mortality	NS	1.49718	NA	NA	NA	NA
EBP_met_100020491	glucuronide of piperine met...	Metabolites	Chronic_kidney_disease	NS	NS	NS	1.25483	1.46593	NA
EBP_met_100020491	glucuronide of piperine met...	Metabolites	Chronic_liver_disease	NS	NS	NS	NS	1.37658	NA
EBP_met_100020491	glucuronide of piperine met...	Metabolites	Congestive_heart_failure	1.3483	NS	NS	1.2149	1.24241	NA
EBP_met_100020491	glucuronide of piperine met...	Metabolites	Coronary_artery_disease	NS	NS	NS	1.19226	NS	NA
EBP_met_100020491	glucuronide of piperine met...	Metabolites	CVD_excl_stroke	NS	NS	NS	1.14463	1.1802	NA
EBP_met_100020491	glucuronide of piperine met...	Metabolites	Type2_Diabetes	NS	NS	NS	1.25435	1.22872	NA
EBP_met_100020492	glucuronide of piperine met...	Metabolites	Chronic_kidney_disease	NS	NS	NS	1.29055	NS	NA
EBP_met_100020492	glucuronide of piperine met...	Metabolites	CognitiveDeficit	NS	NS	NS	0.853289	NS	NA
EBP_met_100020492	glucuronide of piperine met...	Metabolites	Congestive_heart_failure	NS	NS	NS	1.16501	NS	NA
EBP_met_100020492	glucuronide of piperine met...	Metabolites	Depression	NS	NS	NS	0.873399	NS	NA
EBP_met_100020492	glucuronide of piperine met...	Metabolites	Type2_Diabetes	NS	NS	NS	1.15884	NS	NA
EBP_met_100020493	glucuronide of piperine met...	Metabolites	Chronic_kidney_disease	NS	NS	NS	1.25408	NS	NA
EBP_met_100020493	glucuronide of piperine met...	Metabolites	CognitiveDeficit	NS	NS	NS	0.843688	NS	NA
EBP_met_100020493	glucuronide of piperine met...	Metabolites	Congestive_heart_failure	NS	NS	NS	1.26679	NS	NA
EBP_met_100020493	glucuronide of piperine met...	Metabolites	COPD	NS	NS	0.841542	NS	NS	NS
EBP_met_100020493	glucuronide of piperine met...	Metabolites	Type2_Diabetes	NS	NS	NS	1.15221	NS	NA
EBP_met_100020502	sulfate of piperine metabol...	Metabolites	all-cause_mortality	NS	0.791127	NA	NA	NA	NA
EBP_met_100020502	sulfate of piperine metabol...	Metabolites	CognitiveDeficit	NS	NS	NS	0.83545	NS	NA
EBP_met_100020502	sulfate of piperine metabol...	Metabolites	Depression	NS	NS	NS	0.838011	NS	NA
EBP_met_100020504	sulfate of piperine metabol...	Metabolites	Chronic_kidney_disease	NS	NS	NS	NS	1.31095	NA
EBP_met_100020504	sulfate of piperine metabol...	Metabolites	CognitiveDeficit	NS	NS	NS	0.836579	NS	NA
EBP_met_100020504	sulfate of piperine metabol...	Metabolites	Depression	NS	NS	NS	0.85256	NS	NA
EBP_met_100020504	sulfate of piperine metabol...	Metabolites	Type2_Diabetes	NS	1.61637	NS	NS	1.28119	NA
EBP_met_100020513	N-acetylhomocitrulline	Metabolites	COPD	NS	NS	NS	NS	1.20084	NS
EBP_met_100020513	N-acetylhomocitrulline	Metabolites	all-cause_mortality	NS	1.25181	NA	NA	NA	NA
EBP_met_100020513	N-acetylhomocitrulline	Metabolites	Chronic_kidney_disease	1.35858	NS	NS	2.28308	1.41042	NA
EBP_met_100020513	N-acetylhomocitrulline	Metabolites	CognitiveDeficit	NS	1.21311	NS	1.2124	NS	NA
EBP_met_100020513	N-acetylhomocitrulline	Metabolites	Congestive_heart_failure	NS	NS	NS	1.4215	1.28372	NA
EBP_met_100020513	N-acetylhomocitrulline	Metabolites	Coronary_artery_disease	NS	NS	NS	1.34478	1.18375	NA
EBP_met_100020513	N-acetylhomocitrulline	Metabolites	CVD_excl_stroke	NS	NS	NS	1.3633	1.24337	NA
EBP_met_100020513	N-acetylhomocitrulline	Metabolites	Depression	NS	NS	NS	NS	1.21619	NA
EBP_met_100020513	N-acetylhomocitrulline	Metabolites	Type2_Diabetes	NS	1.37476	NS	1.3947	1.26602	NA
EBP_met_100020515	2-naphthol sulfate	Metabolites	Chronic_kidney_disease	NS	NS	NS	1.25879	NS	NA
EBP_met_100020515	2-naphthol sulfate	Metabolites	COPD	1.28503	NS	1.31653	NS	NS	NS
EBP_met_100020515	2-naphthol sulfate	Metabolites	Coronary_artery_disease	NS	NS	1.16255	NS	NS	NA
EBP_met_100020515	2-naphthol sulfate	Metabolites	Depression	NS	NS	NS	1.21029	NS	NA
EBP_met_100020515	2-naphthol sulfate	Metabolites	Stroke	NS	1.35832	NS	NS	NS	NA
EBP_met_100020515	2-naphthol sulfate	Metabolites	Type2_Diabetes	NS	NS	1.20272	1.18065	1.27351	NA
EBP_met_100020519	(2,4 or 2,5)-dimethylphenol...	Metabolites	COPD	NS	1.49337	1.98022	1.2787	1.2672	1.436
EBP_met_100020519	(2,4 or 2,5)-dimethylphenol...	Metabolites	Cancer	NS	NS	1.17751	NS	NS	NA
EBP_met_100020519	(2,4 or 2,5)-dimethylphenol...	Metabolites	Chronic_kidney_disease	NS	NS	NS	1.25738	NS	NA
EBP_met_100020519	(2,4 or 2,5)-dimethylphenol...	Metabolites	Chronic_liver_disease	NS	NS	1.4244	NS	NS	NA
EBP_met_100020519	(2,4 or 2,5)-dimethylphenol...	Metabolites	Coronary_artery_disease	NS	NS	1.22486	NS	NS	NA
EBP_met_100020519	(2,4 or 2,5)-dimethylphenol...	Metabolites	CVD_excl_stroke	NS	1.27014	1.22454	NS	NS	NA
EBP_met_100020519	(2,4 or 2,5)-dimethylphenol...	Metabolites	Depression	NS	NS	NS	1.18788	1.17662	NA
EBP_met_100020519	(2,4 or 2,5)-dimethylphenol...	Metabolites	Type2_Diabetes	NS	NS	1.24904	NS	NS	NA
EBP_met_100020536	4-ethylcatechol sulfate	Metabolites	Chronic_kidney_disease	NS	NS	NS	NS	0.818676	NA
EBP_met_100020536	4-ethylcatechol sulfate	Metabolites	Chronic_liver_disease	NS	NS	NS	0.816407	NS	NA
EBP_met_100020536	4-ethylcatechol sulfate	Metabolites	COPD	NS	NS	NS	NS	NS	1.10755
EBP_met_100020536	4-ethylcatechol sulfate	Metabolites	Stroke	0.735338	NS	NS	NS	NS	NA
EBP_met_100020536	4-ethylcatechol sulfate	Metabolites	Type2_Diabetes	NS	NS	NS	0.83211	0.847302	NA
EBP_met_100020541	11beta-hydroxyandrosterone ...	Metabolites	Cancer	NS	NS	NS	1.1688	NS	NA
EBP_met_100020541	11beta-hydroxyandrosterone ...	Metabolites	Chronic_kidney_disease	NS	NS	NS	1.32803	NS	NA
EBP_met_100020541	11beta-hydroxyandrosterone ...	Metabolites	Congestive_heart_failure	NS	NS	NS	NS	1.22531	NA
EBP_met_100020541	11beta-hydroxyandrosterone ...	Metabolites	COPD	NS	1.51839	NS	NS	NS	NS
EBP_met_100020541	11beta-hydroxyandrosterone ...	Metabolites	Type2_Diabetes	NS	NS	NS	1.21795	NS	NA
EBP_met_100020545	N2-acetyl,N6,N6-dimethyllysine	Metabolites	Chronic_kidney_disease	NS	NS	NS	1.77773	NS	NA
EBP_met_100020545	N2-acetyl,N6,N6-dimethyllysine	Metabolites	CognitiveDeficit	NS	NS	NS	1.27478	NS	NA
EBP_met_100020545	N2-acetyl,N6,N6-dimethyllysine	Metabolites	Congestive_heart_failure	NS	NS	NS	1.37159	NS	NA
EBP_met_100020545	N2-acetyl,N6,N6-dimethyllysine	Metabolites	COPD	NS	NS	NS	NS	NS	1.2731
EBP_met_100020545	N2-acetyl,N6,N6-dimethyllysine	Metabolites	Coronary_artery_disease	NS	NS	NS	1.27712	NS	NA
EBP_met_100020545	N2-acetyl,N6,N6-dimethyllysine	Metabolites	CVD_excl_stroke	NS	NS	NS	1.28128	NS	NA
EBP_met_100020545	N2-acetyl,N6,N6-dimethyllysine	Metabolites	Stroke	NS	NS	NS	1.29132	NS	NA
EBP_met_100020545	N2-acetyl,N6,N6-dimethyllysine	Metabolites	Type2_Diabetes	NS	NS	NS	1.16501	NS	NA
EBP_met_100020546	N2-acetyl,N6-methyllysine	Metabolites	Chronic_kidney_disease	NS	NS	NS	1.38911	NS	NA
EBP_met_100020546	N2-acetyl,N6-methyllysine	Metabolites	COPD	NS	NS	NS	NS	NS	1.2237
EBP_met_100020546	N2-acetyl,N6-methyllysine	Metabolites	Type2_Diabetes	NS	NS	NS	NS	0.803561	NA
EBP_met_100020549	cholic acid glucuronide	Metabolites	Cancer	NS	NS	NS	1.17169	NS	NA
EBP_met_100020549	cholic acid glucuronide	Metabolites	Chronic_kidney_disease	NS	NS	NS	1.24643	NS	NA
EBP_met_100020549	cholic acid glucuronide	Metabolites	Chronic_liver_disease	NS	NS	NS	1.32063	NS	NA
EBP_met_100020549	cholic acid glucuronide	Metabolites	Congestive_heart_failure	NS	NS	NS	1.21056	NS	NA
EBP_met_100020549	cholic acid glucuronide	Metabolites	COPD	NS	NS	NS	NS	NS	1.11489
EBP_met_100020549	cholic acid glucuronide	Metabolites	CVD_excl_stroke	NS	NS	NS	1.17806	NS	NA
EBP_met_100020549	cholic acid glucuronide	Metabolites	Type2_Diabetes	NS	NS	NS	1.14856	NS	NA
EBP_met_100020585	2-hydroxyfluorene sulfate	Metabolites	COPD	NS	1.3808	1.87102	1.2157	1.32125	1.30731
EBP_met_100020585	2-hydroxyfluorene sulfate	Metabolites	Cancer	NS	NS	1.18328	NS	NS	NA
EBP_met_100020585	2-hydroxyfluorene sulfate	Metabolites	Coronary_artery_disease	NS	NS	1.17154	NS	NS	NA
EBP_met_100020585	2-hydroxyfluorene sulfate	Metabolites	CVD_excl_stroke	NS	NS	1.2022	NS	NS	NA
EBP_met_100020585	2-hydroxyfluorene sulfate	Metabolites	Depression	NS	NS	NS	NS	1.20425	NA
EBP_met_100020585	2-hydroxyfluorene sulfate	Metabolites	Type2_Diabetes	NS	1.51868	NS	NS	NS	NA
EBP_met_100020591	3-hydroxypyridine glucuronide	Metabolites	Congestive_heart_failure	NS	NS	NS	NS	0.830869	NA
EBP_met_100020591	3-hydroxypyridine glucuronide	Metabolites	COPD	NS	NS	NS	NS	NS	NS
EBP_met_100020591	3-hydroxypyridine glucuronide	Metabolites	CVD_excl_stroke	NS	NS	NS	NS	0.798527	NA
EBP_met_100020591	3-hydroxypyridine glucuronide	Metabolites	Depression	NS	0.747037	NS	NS	NS	NA
EBP_met_100020591	3-hydroxypyridine glucuronide	Metabolites	Type2_Diabetes	NS	NS	NS	0.854421	0.728814	NA
EBP_met_100020824	lithocholic acid sulfate (2)	Metabolites	COPD	NS	NS	NS	NS	1.22936	1.23254
EBP_met_100020824	lithocholic acid sulfate (2)	Metabolites	all-cause_mortality	NS	1.37951	NA	NA	NA	NA
EBP_met_100020824	lithocholic acid sulfate (2)	Metabolites	Cancer	NS	NS	1.13493	NS	NS	NA
EBP_met_100020824	lithocholic acid sulfate (2)	Metabolites	Chronic_liver_disease	NS	NS	NS	1.3188	NS	NA
EBP_met_100020824	lithocholic acid sulfate (2)	Metabolites	Congestive_heart_failure	NS	NS	NS	1.16606	NS	NA
EBP_met_100020824	lithocholic acid sulfate (2)	Metabolites	CVD_excl_stroke	NS	NS	NS	1.15733	NS	NA
EBP_met_100020824	lithocholic acid sulfate (2)	Metabolites	Type2_Diabetes	NS	NS	NS	1.18318	NS	NA
EBP_met_100020825	3-hydroxyhexanoylcarnitine (1)	Metabolites	COPD	NS	NS	1.25054	1.20788	1.30472	1.25081
EBP_met_100020825	3-hydroxyhexanoylcarnitine (1)	Metabolites	all-cause_mortality	1.4828	1.43183	NA	NA	NA	NA
EBP_met_100020825	3-hydroxyhexanoylcarnitine (1)	Metabolites	Chronic_kidney_disease	1.65112	NS	1.23388	1.86	1.46808	NA
EBP_met_100020825	3-hydroxyhexanoylcarnitine (1)	Metabolites	CognitiveDeficit	NS	1.25074	NS	NS	NS	NA
EBP_met_100020825	3-hydroxyhexanoylcarnitine (1)	Metabolites	Congestive_heart_failure	NS	NS	NS	1.48789	1.55674	NA
EBP_met_100020825	3-hydroxyhexanoylcarnitine (1)	Metabolites	Coronary_artery_disease	NS	NS	NS	1.1794	1.43074	NA
EBP_met_100020825	3-hydroxyhexanoylcarnitine (1)	Metabolites	CVD_excl_stroke	NS	NS	NS	1.20394	1.4993	NA
EBP_met_100020825	3-hydroxyhexanoylcarnitine (1)	Metabolites	Depression	NS	NS	NS	NS	1.17447	NA
EBP_met_100020825	3-hydroxyhexanoylcarnitine (1)	Metabolites	Stroke	NS	NS	NS	NS	1.43764	NA
EBP_met_100020825	3-hydroxyhexanoylcarnitine (1)	Metabolites	Type2_Diabetes	NS	1.55054	NS	1.5238	NS	NA
EBP_met_100020833	2-ketocaprylate	Metabolites	Chronic_kidney_disease	NS	NS	NS	1.20771	NS	NA
EBP_met_100020833	2-ketocaprylate	Metabolites	Congestive_heart_failure	NS	NS	NS	NS	0.844046	NA
EBP_met_100020833	2-ketocaprylate	Metabolites	Type2_Diabetes	NS	NS	NS	0.852552	NS	NA
EBP_met_100020851	3-ethylcatechol sulfate (1)	Metabolites	COPD	NS	1.55615	1.57188	1.1578	1.23484	1.37816
EBP_met_100020851	3-ethylcatechol sulfate (1)	Metabolites	Coronary_artery_disease	NS	NS	1.15548	NS	1.22255	NA
EBP_met_100020851	3-ethylcatechol sulfate (1)	Metabolites	CVD_excl_stroke	NS	NS	1.12787	NS	NS	NA
EBP_met_100020852	3-ethylcatechol sulfate (2)	Metabolites	Cancer	NS	NS	1.12021	NS	NS	NA
EBP_met_100020852	3-ethylcatechol sulfate (2)	Metabolites	Congestive_heart_failure	NS	NS	1.30279	NS	NS	NA
EBP_met_100020852	3-ethylcatechol sulfate (2)	Metabolites	COPD	NS	NS	1.71579	1.15981	NS	1.36469
EBP_met_100020852	3-ethylcatechol sulfate (2)	Metabolites	Coronary_artery_disease	NS	NS	1.2201	NS	NS	NA
EBP_met_100020852	3-ethylcatechol sulfate (2)	Metabolites	CVD_excl_stroke	NS	NS	1.1978	NS	NS	NA
EBP_met_100020893	2,3-dihydroxy-5-methylthio-...	Metabolites	COPD	NS	1.53732	1.54375	1.30506	1.37833	1.42318
EBP_met_100020893	2,3-dihydroxy-5-methylthio-...	Metabolites	all-cause_mortality	1.54461	1.72386	NA	NA	NA	NA
EBP_met_100020893	2,3-dihydroxy-5-methylthio-...	Metabolites	Cancer	NS	NS	NS	NS	1.37739	NA
EBP_met_100020893	2,3-dihydroxy-5-methylthio-...	Metabolites	Chronic_kidney_disease	2.62753	1.42076	1.45178	5.03175	1.73796	NA
EBP_met_100020893	2,3-dihydroxy-5-methylthio-...	Metabolites	Chronic_liver_disease	NS	NS	1.59183	1.26513	NS	NA
EBP_met_100020893	2,3-dihydroxy-5-methylthio-...	Metabolites	CognitiveDeficit	1.33499	1.46226	NS	1.3601	NS	NA
EBP_met_100020893	2,3-dihydroxy-5-methylthio-...	Metabolites	Congestive_heart_failure	1.45683	1.43705	1.38455	1.77683	1.75633	NA
EBP_met_100020893	2,3-dihydroxy-5-methylthio-...	Metabolites	Coronary_artery_disease	NS	1.36521	1.24062	1.66751	1.43808	NA
EBP_met_100020893	2,3-dihydroxy-5-methylthio-...	Metabolites	CVD_excl_stroke	NS	1.44588	1.25611	1.67888	1.69254	NA
EBP_met_100020893	2,3-dihydroxy-5-methylthio-...	Metabolites	Depression	NS	NS	NS	1.17725	1.214	NA
EBP_met_100020893	2,3-dihydroxy-5-methylthio-...	Metabolites	Stroke	NS	1.38517	NS	1.37086	NS	NA
EBP_met_100020893	2,3-dihydroxy-5-methylthio-...	Metabolites	Type2_Diabetes	1.47458	NS	1.42539	1.73231	1.21271	NA
EBP_met_100020973	5-hydroxy-2-methylpyridine ...	Metabolites	Chronic_kidney_disease	NS	NS	NS	1.24131	0.782869	NA
EBP_met_100020973	5-hydroxy-2-methylpyridine ...	Metabolites	Chronic_liver_disease	NS	NS	NS	0.806078	NS	NA
EBP_met_100020973	5-hydroxy-2-methylpyridine ...	Metabolites	CognitiveDeficit	NS	0.785295	NS	NS	NS	NA
EBP_met_100020973	5-hydroxy-2-methylpyridine ...	Metabolites	Congestive_heart_failure	NS	NS	NS	NS	0.7839	NA
EBP_met_100020973	5-hydroxy-2-methylpyridine ...	Metabolites	Coronary_artery_disease	NS	NS	NS	NS	0.807862	NA
EBP_met_100020973	5-hydroxy-2-methylpyridine ...	Metabolites	CVD_excl_stroke	NS	NS	NS	NS	0.725494	NA
EBP_met_100020973	5-hydroxy-2-methylpyridine ...	Metabolites	Depression	NS	NS	NS	NS	0.799372	NA
EBP_met_100020973	5-hydroxy-2-methylpyridine ...	Metabolites	Type2_Diabetes	NS	0.652687	NS	0.876614	0.635625	NA
EBP_met_100020975	3-hydroxy-2-methylpyridine ...	Metabolites	Cancer	NS	NS	NS	1.18821	NS	NA
EBP_met_100020975	3-hydroxy-2-methylpyridine ...	Metabolites	Chronic_kidney_disease	NS	NS	NS	1.27537	NS	NA
EBP_met_100020975	3-hydroxy-2-methylpyridine ...	Metabolites	Congestive_heart_failure	NS	NS	NS	NS	0.655074	NA
EBP_met_100020975	3-hydroxy-2-methylpyridine ...	Metabolites	COPD	NS	NS	NS	1.17388	NS	NS
EBP_met_100020975	3-hydroxy-2-methylpyridine ...	Metabolites	CVD_excl_stroke	NS	NS	NS	NS	0.689996	NA
EBP_met_100020975	3-hydroxy-2-methylpyridine ...	Metabolites	Depression	NS	NS	NS	NS	0.683437	NA
EBP_met_100020975	3-hydroxy-2-methylpyridine ...	Metabolites	Type2_Diabetes	NS	NS	NS	NS	0.507651	NA
EBP_met_100021012	5-hydroxymethyl-2-furoylcar...	Metabolites	COPD	NS	NS	1.22213	1.14925	1.36865	1.3705
EBP_met_100021012	5-hydroxymethyl-2-furoylcar...	Metabolites	all-cause_mortality	1.23395	1.88658	NA	NA	NA	NA
EBP_met_100021012	5-hydroxymethyl-2-furoylcar...	Metabolites	Chronic_kidney_disease	1.43427	NS	1.24613	2.07008	1.37943	NA
EBP_met_100021012	5-hydroxymethyl-2-furoylcar...	Metabolites	Chronic_liver_disease	NS	NS	1.42469	NS	NS	NA
EBP_met_100021012	5-hydroxymethyl-2-furoylcar...	Metabolites	CognitiveDeficit	1.21399	1.4498	NS	1.27606	NS	NA
EBP_met_100021012	5-hydroxymethyl-2-furoylcar...	Metabolites	Congestive_heart_failure	NS	1.43796	NS	1.52615	1.53953	NA
EBP_met_100021012	5-hydroxymethyl-2-furoylcar...	Metabolites	Coronary_artery_disease	NS	NS	1.17608	1.43236	1.41847	NA
EBP_met_100021012	5-hydroxymethyl-2-furoylcar...	Metabolites	CVD_excl_stroke	NS	NS	1.1719	1.54976	1.42074	NA
EBP_met_100021012	5-hydroxymethyl-2-furoylcar...	Metabolites	Type2_Diabetes	NS	NS	1.21855	1.389	1.20855	NA
EBP_met_100021093	taurochenodeoxycholic acid ...	Metabolites	all-cause_mortality	1.4126	NS	NA	NA	NA	NA
EBP_met_100021093	taurochenodeoxycholic acid ...	Metabolites	Chronic_kidney_disease	NS	NS	NS	NS	1.28947	NA
EBP_met_100021093	taurochenodeoxycholic acid ...	Metabolites	Congestive_heart_failure	NS	NS	NS	NS	1.34122	NA
EBP_met_100021093	taurochenodeoxycholic acid ...	Metabolites	COPD	NS	NS	NS	NS	NS	1.12591
EBP_met_100021093	taurochenodeoxycholic acid ...	Metabolites	Coronary_artery_disease	NS	NS	NS	NS	1.18725	NA
EBP_met_100021093	taurochenodeoxycholic acid ...	Metabolites	CVD_excl_stroke	NS	NS	NS	NS	1.21959	NA
EBP_met_100021093	taurochenodeoxycholic acid ...	Metabolites	Type2_Diabetes	NS	1.61198	NS	NS	1.19291	NA
EBP_met_100021105	eicosenedioate (C20:1-DC)*	Metabolites	COPD	NS	NS	NS	NS	2.37159	NS
EBP_met_100021105	eicosenedioate (C20:1-DC)*	Metabolites	all-cause_mortality	0.779555	NS	NA	NA	NA	NA
EBP_met_100021105	eicosenedioate (C20:1-DC)*	Metabolites	Chronic_kidney_disease	NS	NS	NS	NS	2.60511	NA
EBP_met_100021105	eicosenedioate (C20:1-DC)*	Metabolites	Chronic_liver_disease	NS	NS	NS	NS	3.16681	NA
EBP_met_100021105	eicosenedioate (C20:1-DC)*	Metabolites	CognitiveDeficit	NS	NS	NS	0.853423	NS	NA
EBP_met_100021105	eicosenedioate (C20:1-DC)*	Metabolites	Congestive_heart_failure	NS	NS	NS	NS	2.69945	NA
EBP_met_100021105	eicosenedioate (C20:1-DC)*	Metabolites	Depression	NS	NS	NS	0.882781	NS	NA
EBP_met_100021105	eicosenedioate (C20:1-DC)*	Metabolites	Type2_Diabetes	NS	NS	NS	0.878431	NS	NA
EBP_met_100021141	3-hydroxydecanoylcarnitine	Metabolites	CognitiveDeficit	NS	NS	NS	0.806592	NS	NA
EBP_met_100021141	3-hydroxydecanoylcarnitine	Metabolites	Coronary_artery_disease	NS	NS	0.869441	NS	NS	NA
EBP_met_100021141	3-hydroxydecanoylcarnitine	Metabolites	Depression	0.762435	NS	NS	0.768095	NS	NA
EBP_met_100021141	3-hydroxydecanoylcarnitine	Metabolites	Stroke	NS	NS	NS	0.747672	NS	NA
EBP_met_100021208	4-vinylcatechol sulfate	Metabolites	Chronic_liver_disease	NS	NS	1.45208	NS	NS	NA
EBP_met_100021208	4-vinylcatechol sulfate	Metabolites	Congestive_heart_failure	NS	NS	1.38068	NS	NS	NA
EBP_met_100021208	4-vinylcatechol sulfate	Metabolites	COPD	NS	NS	1.98821	1.14853	NS	1.36851
EBP_met_100021208	4-vinylcatechol sulfate	Metabolites	Coronary_artery_disease	NS	NS	1.22359	NS	NS	NA
EBP_met_100021208	4-vinylcatechol sulfate	Metabolites	CVD_excl_stroke	NS	NS	1.21414	NS	NS	NA
EBP_met_100021208	4-vinylcatechol sulfate	Metabolites	Type2_Diabetes	NS	NS	1.20178	NS	0.795229	NA
EBP_met_100021209	4-vinylguaiacol glucuronide	Metabolites	COPD	NS	NS	1.25678	1.13895	1.1686	1.27323
EBP_met_100021209	4-vinylguaiacol glucuronide	Metabolites	all-cause_mortality	1.32219	1.52307	NA	NA	NA	NA
EBP_met_100021209	4-vinylguaiacol glucuronide	Metabolites	Cancer	NS	NS	NS	NS	1.20985	NA
EBP_met_100021209	4-vinylguaiacol glucuronide	Metabolites	Chronic_kidney_disease	NS	NS	NS	1.36413	1.25817	NA
EBP_met_100021209	4-vinylguaiacol glucuronide	Metabolites	CognitiveDeficit	NS	1.2389	NS	NS	NS	NA
EBP_met_100021209	4-vinylguaiacol glucuronide	Metabolites	Congestive_heart_failure	NS	NS	NS	NS	1.24679	NA
EBP_met_100021209	4-vinylguaiacol glucuronide	Metabolites	Coronary_artery_disease	NS	NS	NS	NS	1.1899	NA
EBP_met_100021209	4-vinylguaiacol glucuronide	Metabolites	CVD_excl_stroke	NS	NS	NS	NS	1.20386	NA
EBP_met_100021220	succinoyltaurine	Metabolites	COPD	NS	2.09655	2.1114	1.21497	1.74956	1.79666
EBP_met_100021220	succinoyltaurine	Metabolites	all-cause_mortality	NS	3.01473	NA	NA	NA	NA
EBP_met_100021220	succinoyltaurine	Metabolites	Chronic_kidney_disease	1.347	NS	NS	2.74929	1.63934	NA
EBP_met_100021220	succinoyltaurine	Metabolites	CognitiveDeficit	NS	NS	NS	1.26577	NS	NA
EBP_met_100021220	succinoyltaurine	Metabolites	Congestive_heart_failure	NS	NS	NS	1.31054	1.61753	NA
EBP_met_100021220	succinoyltaurine	Metabolites	Coronary_artery_disease	NS	NS	NS	1.23157	NS	NA
EBP_met_100021220	succinoyltaurine	Metabolites	CVD_excl_stroke	NS	NS	1.52339	NS	NS	NA
EBP_met_100021220	succinoyltaurine	Metabolites	Stroke	NS	NS	NS	1.31945	NS	NA
EBP_met_100021220	succinoyltaurine	Metabolites	Type2_Diabetes	NS	NS	NS	1.25138	0.633575	NA
EBP_met_100021331	metabolonic lactone sulfate	Metabolites	all-cause_mortality	0.822287	NS	NA	NA	NA	NA
EBP_met_100021331	metabolonic lactone sulfate	Metabolites	Chronic_liver_disease	1.55845	NS	NS	NS	NS	NA
EBP_met_100021331	metabolonic lactone sulfate	Metabolites	CognitiveDeficit	0.824643	NS	NS	NS	NS	NA
EBP_met_100021331	metabolonic lactone sulfate	Metabolites	Congestive_heart_failure	NS	NS	NS	0.865955	NS	NA
EBP_met_100021331	metabolonic lactone sulfate	Metabolites	Stroke	NS	0.69279	NS	NS	NS	NA
EBP_met_100021331	metabolonic lactone sulfate	Metabolites	Type2_Diabetes	NS	NS	1.30985	NS	NS	NA
EBP_met_100021372	2-hydroxy-4-(methylthio)but...	Metabolites	COPD	NS	NS	1.65632	1.30649	1.33408	1.7292
EBP_met_100021372	2-hydroxy-4-(methylthio)but...	Metabolites	all-cause_mortality	1.50394	1.74635	NA	NA	NA	NA
EBP_met_100021372	2-hydroxy-4-(methylthio)but...	Metabolites	Chronic_kidney_disease	1.48813	NS	1.48036	1.70526	1.48531	NA
EBP_met_100021372	2-hydroxy-4-(methylthio)but...	Metabolites	Chronic_liver_disease	NS	NS	1.78166	1.33413	NS	NA
EBP_met_100021372	2-hydroxy-4-(methylthio)but...	Metabolites	CognitiveDeficit	NS	1.43534	NS	1.4339	1.29251	NA
EBP_met_100021372	2-hydroxy-4-(methylthio)but...	Metabolites	Congestive_heart_failure	NS	1.4131	NS	1.28963	1.61423	NA
EBP_met_100021372	2-hydroxy-4-(methylthio)but...	Metabolites	Coronary_artery_disease	NS	1.31045	1.30852	1.17499	1.50889	NA
EBP_met_100021372	2-hydroxy-4-(methylthio)but...	Metabolites	CVD_excl_stroke	NS	1.30488	1.31403	1.30711	1.59912	NA
EBP_met_100021372	2-hydroxy-4-(methylthio)but...	Metabolites	Depression	NS	NS	NS	NS	1.27437	NA
EBP_met_100021372	2-hydroxy-4-(methylthio)but...	Metabolites	Stroke	NS	NS	1.37488	1.33763	NS	NA
EBP_met_100021372	2-hydroxy-4-(methylthio)but...	Metabolites	Type2_Diabetes	1.34896	1.43749	1.4698	1.3021	1.26691	NA
EBP_met_100021467	pentose acid*	Metabolites	Cancer	NS	NS	NS	1.17543	NS	NA
EBP_met_100021467	pentose acid*	Metabolites	Chronic_kidney_disease	NS	NS	NS	1.89534	1.34359	NA
EBP_met_100021467	pentose acid*	Metabolites	Chronic_liver_disease	NS	NS	NS	NS	0.768891	NA
EBP_met_100021467	pentose acid*	Metabolites	CognitiveDeficit	1.23562	NS	NS	NS	NS	NA
EBP_met_100021467	pentose acid*	Metabolites	Congestive_heart_failure	NS	NS	NS	1.30142	NS	NA
EBP_met_100021467	pentose acid*	Metabolites	COPD	NS	NS	NS	NS	NS	1.13463
EBP_met_100021467	pentose acid*	Metabolites	Coronary_artery_disease	NS	NS	NS	1.20035	NS	NA
EBP_met_100021467	pentose acid*	Metabolites	CVD_excl_stroke	NS	NS	NS	1.18631	NS	NA
EBP_met_100021488	feruloylquinate (4)	Metabolites	Chronic_kidney_disease	NS	NS	NS	NS	0.656059	NA
EBP_met_100021488	feruloylquinate (4)	Metabolites	Chronic_liver_disease	NS	NS	NS	0.824052	NS	NA
EBP_met_100021488	feruloylquinate (4)	Metabolites	CVD_excl_stroke	NS	0.641679	NS	NS	0.773472	NA
EBP_met_100021488	feruloylquinate (4)	Metabolites	Stroke	NS	0.599214	NS	NS	NS	NA
EBP_met_100021488	feruloylquinate (4)	Metabolites	Type2_Diabetes	NS	0.562713	NS	NS	0.658816	NA
EBP_met_100021666	branched-chain, straight-ch...	Metabolites	all-cause_mortality	1.39494	NS	NA	NA	NA	NA
EBP_met_100021666	branched-chain, straight-ch...	Metabolites	Chronic_liver_disease	NS	NS	NS	NS	0.771216	NA
EBP_met_100021666	branched-chain, straight-ch...	Metabolites	COPD	NS	1.46121	NS	NS	NS	1.24002
EBP_met_100021666	branched-chain, straight-ch...	Metabolites	Coronary_artery_disease	NS	NS	NS	NS	0.833352	NA
EBP_met_100021666	branched-chain, straight-ch...	Metabolites	Type2_Diabetes	NS	NS	NS	0.833179	0.699318	NA
EBP_met_100021686	4-ethyl-2-methoxyphenol sul...	Metabolites	COPD	NS	NS	NS	1.194	NS	NS
EBP_met_100021686	4-ethyl-2-methoxyphenol sul...	Metabolites	Depression	NS	NS	NS	1.13299	NS	NA
EBP_met_100021686	4-ethyl-2-methoxyphenol sul...	Metabolites	Type2_Diabetes	NS	0.557419	NS	NS	0.627742	NA
EBP_met_100021707	3-bromo-5-chloro-2,6-dihydr...	Metabolites	all-cause_mortality	NS	0.743331	NA	NA	NA	NA
EBP_met_100021707	3-bromo-5-chloro-2,6-dihydr...	Metabolites	Cancer	NS	NS	NS	NS	0.813747	NA
EBP_met_100021707	3-bromo-5-chloro-2,6-dihydr...	Metabolites	Chronic_kidney_disease	NS	NS	0.854525	0.508201	0.623801	NA
EBP_met_100021707	3-bromo-5-chloro-2,6-dihydr...	Metabolites	Chronic_liver_disease	NS	NS	NS	0.856479	NS	NA
EBP_met_100021707	3-bromo-5-chloro-2,6-dihydr...	Metabolites	CognitiveDeficit	0.851177	NS	NS	0.849076	NS	NA
EBP_met_100021707	3-bromo-5-chloro-2,6-dihydr...	Metabolites	Congestive_heart_failure	0.824769	NS	NS	0.689103	0.813101	NA
EBP_met_100021707	3-bromo-5-chloro-2,6-dihydr...	Metabolites	COPD	NS	NS	0.871412	0.824717	NS	0.856957
EBP_met_100021707	3-bromo-5-chloro-2,6-dihydr...	Metabolites	Coronary_artery_disease	0.829977	0.777505	NS	0.844051	NS	NA
EBP_met_100021707	3-bromo-5-chloro-2,6-dihydr...	Metabolites	CVD_excl_stroke	NS	0.764612	0.893197	0.764149	0.70683	NA
EBP_met_100021707	3-bromo-5-chloro-2,6-dihydr...	Metabolites	Depression	NS	NS	NS	NS	0.831278	NA
EBP_met_100021707	3-bromo-5-chloro-2,6-dihydr...	Metabolites	Type2_Diabetes	NS	0.742405	NS	0.77404	0.804863	NA
EBP_met_100021709	branched-chain, straight-ch...	Metabolites	Chronic_kidney_disease	NS	NS	NS	0.747226	NS	NA
EBP_met_100021709	branched-chain, straight-ch...	Metabolites	CognitiveDeficit	NS	NS	NS	0.793951	NS	NA
EBP_met_100021709	branched-chain, straight-ch...	Metabolites	COPD	NS	NS	NS	0.861896	NS	NS
EBP_met_100021709	branched-chain, straight-ch...	Metabolites	Coronary_artery_disease	NS	NS	NS	0.765589	0.825266	NA
EBP_met_100021709	branched-chain, straight-ch...	Metabolites	CVD_excl_stroke	NS	NS	NS	0.814537	NS	NA
EBP_met_100021709	branched-chain, straight-ch...	Metabolites	Depression	NS	NS	NS	0.808565	NS	NA
EBP_met_100021709	branched-chain, straight-ch...	Metabolites	Stroke	NS	NS	NS	0.727921	NS	NA
EBP_met_100021709	branched-chain, straight-ch...	Metabolites	Type2_Diabetes	NS	NS	NS	NS	0.782797	NA
EBP_met_100021711	decadienedioic acid (C10:2-...	Metabolites	all-cause_mortality	1.35297	NS	NA	NA	NA	NA
EBP_met_100021711	decadienedioic acid (C10:2-...	Metabolites	Chronic_kidney_disease	1.32911	NS	1.24485	1.61601	NS	NA
EBP_met_100021711	decadienedioic acid (C10:2-...	Metabolites	Chronic_liver_disease	NS	NS	NS	1.21605	NS	NA
EBP_met_100021711	decadienedioic acid (C10:2-...	Metabolites	Congestive_heart_failure	NS	NS	NS	1.29738	NS	NA
EBP_met_100021711	decadienedioic acid (C10:2-...	Metabolites	COPD	NS	NS	NS	1.26985	NS	1.26388
EBP_met_100021711	decadienedioic acid (C10:2-...	Metabolites	Coronary_artery_disease	NS	NS	NS	1.25951	NS	NA
EBP_met_100021711	decadienedioic acid (C10:2-...	Metabolites	CVD_excl_stroke	NS	NS	NS	1.26812	NS	NA
EBP_met_100021711	decadienedioic acid (C10:2-...	Metabolites	Type2_Diabetes	NS	NS	NS	1.24231	NS	NA
EBP_met_1001	trans-4-hydroxyproline	Metabolites	all-cause_mortality	1.25709	NS	NA	NA	NA	NA
EBP_met_1001	trans-4-hydroxyproline	Metabolites	Chronic_kidney_disease	1.25677	NS	NS	1.91449	1.36719	NA
EBP_met_1001	trans-4-hydroxyproline	Metabolites	Chronic_liver_disease	NS	NS	NS	1.18164	NS	NA
EBP_met_1001	trans-4-hydroxyproline	Metabolites	CognitiveDeficit	1.25733	NS	NS	1.23325	NS	NA
EBP_met_1001	trans-4-hydroxyproline	Metabolites	Congestive_heart_failure	1.3058	NS	NS	1.46139	1.20363	NA
EBP_met_1001	trans-4-hydroxyproline	Metabolites	COPD	1.29655	NS	NS	1.16741	NS	1.22093
EBP_met_1001	trans-4-hydroxyproline	Metabolites	Coronary_artery_disease	1.22211	1.24923	NS	1.3321	NS	NA
EBP_met_1001	trans-4-hydroxyproline	Metabolites	CVD_excl_stroke	NS	NS	NS	1.45723	1.17265	NA
EBP_met_1001	trans-4-hydroxyproline	Metabolites	Depression	NS	NS	NS	1.20793	NS	NA
EBP_met_1001	trans-4-hydroxyproline	Metabolites	Type2_Diabetes	NS	1.58313	NS	1.47123	1.38211	NA
EBP_met_1004	xanthine	Metabolites	COPD	NS	NS	1.30277	NS	1.27273	1.58571
EBP_met_1004	xanthine	Metabolites	all-cause_mortality	NS	1.54774	NA	NA	NA	NA
EBP_met_1004	xanthine	Metabolites	Chronic_kidney_disease	NS	NS	1.4994	1.34884	1.56523	NA
EBP_met_1004	xanthine	Metabolites	Chronic_liver_disease	1.41472	NS	1.63524	NS	NS	NA
EBP_met_1004	xanthine	Metabolites	CognitiveDeficit	NS	1.2388	1.41964	NS	NS	NA
EBP_met_1004	xanthine	Metabolites	Congestive_heart_failure	NS	NS	NS	1.25344	1.5821	NA
EBP_met_1004	xanthine	Metabolites	Coronary_artery_disease	NS	1.30911	NS	1.21554	1.20385	NA
EBP_met_1004	xanthine	Metabolites	CVD_excl_stroke	NS	NS	NS	1.2135	1.40069	NA
EBP_met_1004	xanthine	Metabolites	Depression	NS	NS	1.45112	NS	NS	NA
EBP_met_1004	xanthine	Metabolites	Type2_Diabetes	1.42923	1.56451	NS	1.32191	1.1913	NA
EBP_met_1021	5-oxoproline	Metabolites	CognitiveDeficit	NS	NS	NS	1.26451	NS	NA
EBP_met_1021	5-oxoproline	Metabolites	Coronary_artery_disease	NS	NS	NS	1.15351	NS	NA
EBP_met_1021	5-oxoproline	Metabolites	CVD_excl_stroke	NS	NS	NS	NS	0.668199	NA
EBP_met_1021	5-oxoproline	Metabolites	Type2_Diabetes	NS	NS	NS	0.857358	0.477405	NA
EBP_met_1023	sarcosine	Metabolites	COPD	NS	NS	NS	NS	NS	1.49172
EBP_met_1023	sarcosine	Metabolites	Coronary_artery_disease	NS	NS	NS	1.14487	NS	NA
EBP_met_1023	sarcosine	Metabolites	Depression	NS	NS	NS	0.862453	0.722218	NA
EBP_met_1024	pantothenate	Metabolites	COPD	NS	NS	NS	NS	1.23557	1.12714
EBP_met_1024	pantothenate	Metabolites	all-cause_mortality	NS	1.29637	NA	NA	NA	NA
EBP_met_1024	pantothenate	Metabolites	Chronic_kidney_disease	NS	NS	NS	1.40908	NS	NA
EBP_met_1024	pantothenate	Metabolites	Congestive_heart_failure	NS	NS	NS	NS	1.24451	NA
EBP_met_1052	glycerate	Metabolites	all-cause_mortality	NS	0.727816	NA	NA	NA	NA
EBP_met_1052	glycerate	Metabolites	Chronic_kidney_disease	NS	NS	NS	0.774697	NS	NA
EBP_met_1052	glycerate	Metabolites	Chronic_liver_disease	NS	NS	NS	0.768076	NS	NA
EBP_met_1052	glycerate	Metabolites	Congestive_heart_failure	0.729968	NS	NS	NS	NS	NA
EBP_met_1052	glycerate	Metabolites	Coronary_artery_disease	NS	NS	NS	NS	0.818818	NA
EBP_met_1052	glycerate	Metabolites	CVD_excl_stroke	0.796406	NS	NS	0.86986	0.750918	NA
EBP_met_1052	glycerate	Metabolites	Depression	NS	NS	NS	NS	0.788825	NA
EBP_met_1052	glycerate	Metabolites	Stroke	NS	NS	NS	0.744694	NS	NA
EBP_met_1052	glycerate	Metabolites	Type2_Diabetes	NS	NS	0.764427	0.768312	0.682746	NA
EBP_met_1052	glycerate	Metabolites	COPD	NS	NS	0.717764	0.828977	0.804985	0.825785
EBP_met_1053	3-ureidopropionate	Metabolites	all-cause_mortality	1.77044	NS	NA	NA	NA	NA
EBP_met_1053	3-ureidopropionate	Metabolites	Chronic_kidney_disease	NS	NS	NS	1.29018	NS	NA
EBP_met_1053	3-ureidopropionate	Metabolites	Chronic_liver_disease	NS	493.399	NS	1.29937	NS	NA
EBP_met_1053	3-ureidopropionate	Metabolites	Congestive_heart_failure	NS	NS	NS	1.29855	NS	NA
EBP_met_1053	3-ureidopropionate	Metabolites	COPD	NS	NS	NS	NS	NS	9369.02
EBP_met_1053	3-ureidopropionate	Metabolites	CVD_excl_stroke	NS	NS	NS	1.16466	NS	NA
EBP_met_1053	3-ureidopropionate	Metabolites	Type2_Diabetes	NS	NS	NS	1.20633	NS	NA
EBP_met_1082	N-acetylleucine	Metabolites	Chronic_kidney_disease	NS	NS	NS	1.88391	1.39816	NA
EBP_met_1082	N-acetylleucine	Metabolites	Congestive_heart_failure	NS	NS	NS	1.26457	1.34282	NA
EBP_met_1082	N-acetylleucine	Metabolites	COPD	NS	NS	NS	1.18827	NS	1.13671
EBP_met_1082	N-acetylleucine	Metabolites	Coronary_artery_disease	NS	NS	NS	1.33115	NS	NA
EBP_met_1082	N-acetylleucine	Metabolites	CVD_excl_stroke	NS	NS	NS	1.22114	1.26967	NA
EBP_met_1082	N-acetylleucine	Metabolites	Type2_Diabetes	NS	1.57613	NS	1.41747	1.37367	NA
EBP_met_1083	N-acetylmethionine	Metabolites	COPD	NS	2.79318	1.69835	1.34405	1.94246	2.12955
EBP_met_1083	N-acetylmethionine	Metabolites	all-cause_mortality	1.38108	2.39488	NA	NA	NA	NA
EBP_met_1083	N-acetylmethionine	Metabolites	Chronic_kidney_disease	1.38637	NS	1.61731	2.40937	1.97929	NA
EBP_met_1083	N-acetylmethionine	Metabolites	Chronic_liver_disease	NS	NS	NS	0.751747	NS	NA
EBP_met_1083	N-acetylmethionine	Metabolites	CognitiveDeficit	NS	NS	NS	1.27743	NS	NA
EBP_met_1083	N-acetylmethionine	Metabolites	Congestive_heart_failure	1.32721	NS	NS	1.32296	1.93539	NA
EBP_met_1083	N-acetylmethionine	Metabolites	Coronary_artery_disease	NS	NS	NS	1.18697	NS	NA
EBP_met_1083	N-acetylmethionine	Metabolites	CVD_excl_stroke	NS	NS	NS	1.15864	1.63406	NA
EBP_met_1083	N-acetylmethionine	Metabolites	Stroke	NS	NS	NS	1.33942	NS	NA
EBP_met_1083	N-acetylmethionine	Metabolites	Type2_Diabetes	NS	NS	NS	1.24232	NS	NA
EBP_met_1084	N-acetylvaline	Metabolites	COPD	NS	1.34827	1.42341	1.30161	1.30339	1.32216
EBP_met_1084	N-acetylvaline	Metabolites	all-cause_mortality	1.53914	1.62723	NA	NA	NA	NA
EBP_met_1084	N-acetylvaline	Metabolites	Cancer	NS	NS	NS	NS	1.39503	NA
EBP_met_1084	N-acetylvaline	Metabolites	Chronic_kidney_disease	1.73606	NS	1.28012	4.18826	1.80251	NA
EBP_met_1084	N-acetylvaline	Metabolites	Chronic_liver_disease	NS	NS	NS	1.18797	NS	NA
EBP_met_1084	N-acetylvaline	Metabolites	CognitiveDeficit	1.24931	1.26138	NS	1.37217	NS	NA
EBP_met_1084	N-acetylvaline	Metabolites	Congestive_heart_failure	NS	NS	1.23793	1.70966	1.48164	NA
EBP_met_1084	N-acetylvaline	Metabolites	Coronary_artery_disease	NS	1.26098	NS	1.60554	1.47677	NA
EBP_met_1084	N-acetylvaline	Metabolites	CVD_excl_stroke	NS	NS	NS	1.58351	1.48021	NA
EBP_met_1084	N-acetylvaline	Metabolites	Depression	NS	NS	NS	1.18997	NS	NA
EBP_met_1084	N-acetylvaline	Metabolites	Type2_Diabetes	NS	NS	NS	1.6468	NS	NA
EBP_met_1090	bilirubin (Z,Z)	Metabolites	COPD	NS	NS	0.695432	0.742264	0.695542	NS
EBP_met_1090	bilirubin (Z,Z)	Metabolites	all-cause_mortality	0.748803	NS	NA	NA	NA	NA
EBP_met_1090	bilirubin (Z,Z)	Metabolites	Chronic_kidney_disease	NS	NS	NS	0.62925	NS	NA
EBP_met_1090	bilirubin (Z,Z)	Metabolites	CognitiveDeficit	NS	NS	NS	0.729216	NS	NA
EBP_met_1090	bilirubin (Z,Z)	Metabolites	Congestive_heart_failure	0.698178	NS	NS	0.73102	0.66187	NA
EBP_met_1090	bilirubin (Z,Z)	Metabolites	Coronary_artery_disease	NS	NS	NS	0.813583	NS	NA
EBP_met_1090	bilirubin (Z,Z)	Metabolites	CVD_excl_stroke	NS	NS	NS	0.759036	0.687009	NA
EBP_met_1090	bilirubin (Z,Z)	Metabolites	Depression	0.726969	NS	NS	0.769671	NS	NA
EBP_met_1090	bilirubin (Z,Z)	Metabolites	Stroke	NS	NS	NS	0.702716	NS	NA
EBP_met_1090	bilirubin (Z,Z)	Metabolites	Type2_Diabetes	NS	NS	NS	0.699371	0.69634	NA
EBP_met_1094	thyroxine	Metabolites	COPD	NS	NS	NS	NS	0.793899	0.839844
EBP_met_1094	thyroxine	Metabolites	all-cause_mortality	NS	0.657707	NA	NA	NA	NA
EBP_met_1094	thyroxine	Metabolites	Chronic_kidney_disease	NS	NS	NS	0.794837	0.660351	NA
EBP_met_1094	thyroxine	Metabolites	CognitiveDeficit	NS	NS	NS	0.83476	NS	NA
EBP_met_1094	thyroxine	Metabolites	Congestive_heart_failure	NS	0.726552	NS	NS	0.793239	NA
EBP_met_1094	thyroxine	Metabolites	Depression	NS	NS	NS	0.864205	NS	NA
EBP_met_1094	thyroxine	Metabolites	Type2_Diabetes	NS	NS	NS	NS	0.773517	NA
EBP_met_1102	gamma-glutamyltyrosine	Metabolites	Chronic_liver_disease	NS	NS	NS	NS	1.3909	NA
EBP_met_1102	gamma-glutamyltyrosine	Metabolites	COPD	NS	NS	NS	NS	NS	1.10612
EBP_met_1102	gamma-glutamyltyrosine	Metabolites	Coronary_artery_disease	NS	NS	NS	NS	1.26152	NA
EBP_met_1102	gamma-glutamyltyrosine	Metabolites	Type2_Diabetes	NS	NS	NS	NS	1.26055	NA
EBP_met_111	3-hydroxyisobutyrate	Metabolites	Congestive_heart_failure	NS	1.51329	NS	NS	NS	NA
EBP_met_111	3-hydroxyisobutyrate	Metabolites	COPD	NS	NS	NS	NS	NS	1.10822
EBP_met_111	3-hydroxyisobutyrate	Metabolites	Type2_Diabetes	NS	1.68572	NS	1.27035	NS	NA
EBP_met_1110	N-acetylalanine	Metabolites	COPD	NS	1.42704	1.26279	1.34009	1.38588	1.5093
EBP_met_1110	N-acetylalanine	Metabolites	all-cause_mortality	1.50737	1.76955	NA	NA	NA	NA
EBP_met_1110	N-acetylalanine	Metabolites	Cancer	NS	1.41409	NS	NS	1.22166	NA
EBP_met_1110	N-acetylalanine	Metabolites	Chronic_kidney_disease	2.11749	1.35461	1.34843	3.95427	1.92368	NA
EBP_met_1110	N-acetylalanine	Metabolites	Chronic_liver_disease	NS	NS	NS	1.18376	NS	NA
EBP_met_1110	N-acetylalanine	Metabolites	CognitiveDeficit	1.28833	1.40193	NS	1.41669	NS	NA
EBP_met_1110	N-acetylalanine	Metabolites	Congestive_heart_failure	1.56241	1.49228	1.23599	1.73901	1.63143	NA
EBP_met_1110	N-acetylalanine	Metabolites	Coronary_artery_disease	NS	1.4304	NS	1.52199	1.39513	NA
EBP_met_1110	N-acetylalanine	Metabolites	CVD_excl_stroke	NS	1.39694	NS	1.63788	1.62405	NA
EBP_met_1110	N-acetylalanine	Metabolites	Depression	NS	NS	NS	1.14823	1.2178	NA
EBP_met_1110	N-acetylalanine	Metabolites	Stroke	NS	1.3335	NS	1.36068	NS	NA
EBP_met_1110	N-acetylalanine	Metabolites	Type2_Diabetes	NS	1.46714	1.20591	1.62911	1.21991	NA
EBP_met_1111	vanillylmandelate (VMA)	Metabolites	all-cause_mortality	1.55116	1.39923	NA	NA	NA	NA
EBP_met_1111	vanillylmandelate (VMA)	Metabolites	Chronic_kidney_disease	1.59709	NS	1.47518	2.65749	1.69125	NA
EBP_met_1111	vanillylmandelate (VMA)	Metabolites	Congestive_heart_failure	1.35928	NS	NS	1.48443	1.33463	NA
EBP_met_1111	vanillylmandelate (VMA)	Metabolites	COPD	NS	NS	NS	1.30742	NS	1.34615
EBP_met_1111	vanillylmandelate (VMA)	Metabolites	Coronary_artery_disease	NS	NS	NS	1.42285	NS	NA
EBP_met_1111	vanillylmandelate (VMA)	Metabolites	CVD_excl_stroke	NS	NS	NS	1.31921	1.30061	NA
EBP_met_1111	vanillylmandelate (VMA)	Metabolites	Stroke	NS	NS	NS	1.40972	NS	NA
EBP_met_1113	4-acetamidobutanoate	Metabolites	COPD	NS	1.49492	1.40588	1.25928	1.38474	1.39594
EBP_met_1113	4-acetamidobutanoate	Metabolites	all-cause_mortality	1.58354	1.63892	NA	NA	NA	NA
EBP_met_1113	4-acetamidobutanoate	Metabolites	Cancer	NS	NS	NS	1.1725	1.26707	NA
EBP_met_1113	4-acetamidobutanoate	Metabolites	Chronic_kidney_disease	2.0324	NS	1.36677	4.23296	1.75173	NA
EBP_met_1113	4-acetamidobutanoate	Metabolites	CognitiveDeficit	1.28597	1.38372	NS	1.31433	NS	NA
EBP_met_1113	4-acetamidobutanoate	Metabolites	Congestive_heart_failure	1.37196	1.49085	1.34072	1.78357	1.55841	NA
EBP_met_1113	4-acetamidobutanoate	Metabolites	Coronary_artery_disease	NS	NS	1.21213	1.62957	1.39266	NA
EBP_met_1113	4-acetamidobutanoate	Metabolites	CVD_excl_stroke	NS	NS	1.21041	1.69637	1.61803	NA
EBP_met_1113	4-acetamidobutanoate	Metabolites	Depression	NS	NS	NS	1.17067	NS	NA
EBP_met_1113	4-acetamidobutanoate	Metabolites	Stroke	NS	1.4931	NS	NS	NS	NA
EBP_met_1113	4-acetamidobutanoate	Metabolites	Type2_Diabetes	NS	NS	NS	1.42579	NS	NA
EBP_met_112	3-hydroxy-3-methylglutarate	Metabolites	COPD	NS	1.48781	1.23889	1.27792	1.2335	1.33713
EBP_met_112	3-hydroxy-3-methylglutarate	Metabolites	all-cause_mortality	1.5264	1.67529	NA	NA	NA	NA
EBP_met_112	3-hydroxy-3-methylglutarate	Metabolites	Cancer	NS	NS	NS	NS	1.24155	NA
EBP_met_112	3-hydroxy-3-methylglutarate	Metabolites	Chronic_kidney_disease	1.89811	NS	1.19926	3.28666	1.6328	NA
EBP_met_112	3-hydroxy-3-methylglutarate	Metabolites	Chronic_liver_disease	NS	NS	NS	1.17963	NS	NA
EBP_met_112	3-hydroxy-3-methylglutarate	Metabolites	CognitiveDeficit	1.47502	1.35931	NS	1.33785	NS	NA
EBP_met_112	3-hydroxy-3-methylglutarate	Metabolites	Congestive_heart_failure	1.49774	1.52795	NS	1.84984	1.43488	NA
EBP_met_112	3-hydroxy-3-methylglutarate	Metabolites	Coronary_artery_disease	NS	NS	NS	1.71711	1.35429	NA
EBP_met_112	3-hydroxy-3-methylglutarate	Metabolites	CVD_excl_stroke	NS	NS	NS	1.77345	1.4996	NA
EBP_met_112	3-hydroxy-3-methylglutarate	Metabolites	Depression	NS	NS	NS	1.21317	NS	NA
EBP_met_112	3-hydroxy-3-methylglutarate	Metabolites	Stroke	NS	1.50919	NS	1.56732	NS	NA
EBP_met_112	3-hydroxy-3-methylglutarate	Metabolites	Type2_Diabetes	NS	NS	NS	1.87714	NS	NA
EBP_met_1125	5,6-dihydrouracil	Metabolites	COPD	NS	NS	NS	NS	NS	1.10611
EBP_met_1134	urate	Metabolites	Chronic_kidney_disease	1.55205	NS	NS	2.03986	NS	NA
EBP_met_1134	urate	Metabolites	Chronic_liver_disease	1.40575	NS	NS	NS	NS	NA
EBP_met_1134	urate	Metabolites	Congestive_heart_failure	NS	NS	NS	1.53441	NS	NA
EBP_met_1134	urate	Metabolites	Coronary_artery_disease	NS	NS	NS	1.47188	NS	NA
EBP_met_1134	urate	Metabolites	CVD_excl_stroke	NS	NS	NS	1.33991	NS	NA
EBP_met_1134	urate	Metabolites	Type2_Diabetes	1.66575	NS	NS	1.35043	NS	NA
EBP_met_1140	gamma-glutamylglutamine	Metabolites	all-cause_mortality	0.805414	0.591915	NA	NA	NA	NA
EBP_met_1140	gamma-glutamylglutamine	Metabolites	Chronic_kidney_disease	0.810841	NS	0.829358	0.683847	0.514636	NA
EBP_met_1140	gamma-glutamylglutamine	Metabolites	Chronic_liver_disease	0.680887	NS	0.563808	0.770801	NS	NA
EBP_met_1140	gamma-glutamylglutamine	Metabolites	CognitiveDeficit	NS	0.772546	NS	NS	NS	NA
EBP_met_1140	gamma-glutamylglutamine	Metabolites	Congestive_heart_failure	NS	NS	NS	0.747314	0.675725	NA
EBP_met_1140	gamma-glutamylglutamine	Metabolites	COPD	NS	NS	0.851299	NS	NS	0.750921
EBP_met_1140	gamma-glutamylglutamine	Metabolites	Coronary_artery_disease	NS	0.778599	NS	0.789038	0.736376	NA
EBP_met_1140	gamma-glutamylglutamine	Metabolites	CVD_excl_stroke	NS	NS	NS	0.803217	0.717302	NA
EBP_met_1140	gamma-glutamylglutamine	Metabolites	Depression	NS	NS	0.748335	0.853024	0.74956	NA
EBP_met_1140	gamma-glutamylglutamine	Metabolites	Stroke	NS	NS	0.810369	NS	NS	NA
EBP_met_1140	gamma-glutamylglutamine	Metabolites	Type2_Diabetes	0.779045	0.639476	0.810617	0.615256	0.672314	NA
EBP_met_1141	4-hydroxyphenylpyruvate	Metabolites	Chronic_kidney_disease	NS	NS	1.19322	1.2572	1.31577	NA
EBP_met_1141	4-hydroxyphenylpyruvate	Metabolites	COPD	NS	NS	NS	NS	NS	1.26426
EBP_met_1141	4-hydroxyphenylpyruvate	Metabolites	CVD_excl_stroke	NS	NS	1.13062	NS	NS	NA
EBP_met_1141	4-hydroxyphenylpyruvate	Metabolites	Type2_Diabetes	1.41779	NS	NS	1.24179	NS	NA
EBP_met_1230	estrone 3-sulfate	Metabolites	all-cause_mortality	0.756829	NS	NA	NA	NA	NA
EBP_met_1230	estrone 3-sulfate	Metabolites	Chronic_kidney_disease	NS	NS	NS	0.823337	NS	NA
EBP_met_1230	estrone 3-sulfate	Metabolites	Chronic_liver_disease	NS	NS	NS	NS	721.393	NA
EBP_met_1230	estrone 3-sulfate	Metabolites	CognitiveDeficit	NS	NS	NS	0.801233	NS	NA
EBP_met_1230	estrone 3-sulfate	Metabolites	Congestive_heart_failure	NS	NS	NS	0.816428	NS	NA
EBP_met_1230	estrone 3-sulfate	Metabolites	COPD	NS	NS	NS	0.841981	NS	1241.8
EBP_met_1230	estrone 3-sulfate	Metabolites	CVD_excl_stroke	NS	NS	NS	0.843628	NS	NA
EBP_met_1230	estrone 3-sulfate	Metabolites	Depression	NS	NS	NS	0.852531	NS	NA
EBP_met_1231	dihomo-linoleate (20:2n6)	Metabolites	Cancer	NS	NS	NS	0.853962	NS	NA
EBP_met_1231	dihomo-linoleate (20:2n6)	Metabolites	COPD	NS	NS	NS	NS	NS	1.21415
EBP_met_1242	N1-methyladenosine	Metabolites	COPD	NS	1.37592	NS	1.20986	1.28367	1.38044
EBP_met_1242	N1-methyladenosine	Metabolites	all-cause_mortality	1.54075	1.99351	NA	NA	NA	NA
EBP_met_1242	N1-methyladenosine	Metabolites	Cancer	NS	NS	NS	NS	1.25644	NA
EBP_met_1242	N1-methyladenosine	Metabolites	Chronic_kidney_disease	1.67267	NS	1.28188	2.31327	1.54434	NA
EBP_met_1242	N1-methyladenosine	Metabolites	Chronic_liver_disease	NS	NS	NS	1.2956	NS	NA
EBP_met_1242	N1-methyladenosine	Metabolites	CognitiveDeficit	NS	1.2956	NS	1.23	NS	NA
EBP_met_1242	N1-methyladenosine	Metabolites	Congestive_heart_failure	1.34419	NS	NS	1.42267	1.4531	NA
EBP_met_1242	N1-methyladenosine	Metabolites	Coronary_artery_disease	NS	NS	NS	1.4675	1.35426	NA
EBP_met_1242	N1-methyladenosine	Metabolites	CVD_excl_stroke	NS	NS	NS	1.40113	1.32548	NA
EBP_met_1242	N1-methyladenosine	Metabolites	Depression	NS	NS	NS	1.19363	NS	NA
EBP_met_1242	N1-methyladenosine	Metabolites	Stroke	NS	NS	NS	1.27197	NS	NA
EBP_met_1242	N1-methyladenosine	Metabolites	Type2_Diabetes	NS	NS	NS	1.27952	NS	NA
EBP_met_1254	glycerol	Metabolites	all-cause_mortality	1.42581	NS	NA	NA	NA	NA
EBP_met_1254	glycerol	Metabolites	Chronic_liver_disease	NS	NS	NS	1.26544	NS	NA
EBP_met_1254	glycerol	Metabolites	Congestive_heart_failure	NS	NS	NS	1.19869	1.45131	NA
EBP_met_1254	glycerol	Metabolites	COPD	NS	NS	NS	NS	NS	2.72989
EBP_met_1254	glycerol	Metabolites	CVD_excl_stroke	NS	NS	NS	1.18032	NS	NA
EBP_met_1256	choline	Metabolites	all-cause_mortality	1.32307	1.39612	NA	NA	NA	NA
EBP_met_1256	choline	Metabolites	Cancer	NS	NS	0.879188	NS	NS	NA
EBP_met_1256	choline	Metabolites	Chronic_kidney_disease	1.45024	1.34599	1.42487	2.16223	1.28026	NA
EBP_met_1256	choline	Metabolites	CognitiveDeficit	NS	NS	NS	1.3179	NS	NA
EBP_met_1256	choline	Metabolites	Congestive_heart_failure	1.32008	NS	NS	1.29801	1.46933	NA
EBP_met_1256	choline	Metabolites	COPD	NS	NS	NS	NS	NS	1.1764
EBP_met_1256	choline	Metabolites	Coronary_artery_disease	NS	NS	NS	1.5763	1.3259	NA
EBP_met_1256	choline	Metabolites	CVD_excl_stroke	NS	1.39614	NS	1.38045	1.33698	NA
EBP_met_1256	choline	Metabolites	Stroke	NS	NS	NS	1.30126	NS	NA
EBP_met_1256	choline	Metabolites	Type2_Diabetes	NS	NS	NS	1.41098	NS	NA
EBP_met_1268	gamma-glutamylleucine	Metabolites	Chronic_kidney_disease	NS	NS	NS	1.47841	NS	NA
EBP_met_1268	gamma-glutamylleucine	Metabolites	Chronic_liver_disease	NS	NS	NS	NS	56.7496	NA
EBP_met_1268	gamma-glutamylleucine	Metabolites	Type2_Diabetes	NS	NS	NS	1.26067	NS	NA
EBP_met_1342	3-methoxytyrosine	Metabolites	all-cause_mortality	1.14473	1.31482	NA	NA	NA	NA
EBP_met_1342	3-methoxytyrosine	Metabolites	Chronic_kidney_disease	NS	NS	1.14018	1.70669	1.43515	NA
EBP_met_1342	3-methoxytyrosine	Metabolites	CognitiveDeficit	NS	1.31868	NS	NS	NS	NA
EBP_met_1342	3-methoxytyrosine	Metabolites	Congestive_heart_failure	NS	NS	1.18632	1.4228	1.2348	NA
EBP_met_1342	3-methoxytyrosine	Metabolites	COPD	NS	1.40118	1.14629	1.28367	NS	NS
EBP_met_1342	3-methoxytyrosine	Metabolites	Coronary_artery_disease	NS	1.27464	NS	1.42682	NS	NA
EBP_met_1342	3-methoxytyrosine	Metabolites	CVD_excl_stroke	NS	1.36829	NS	1.527	1.25407	NA
EBP_met_144	4-hydroxyphenylacetate	Metabolites	COPD	NS	NS	1.34782	1.1685	1.3155	1.30917
EBP_met_144	4-hydroxyphenylacetate	Metabolites	all-cause_mortality	1.67991	1.86932	NA	NA	NA	NA
EBP_met_144	4-hydroxyphenylacetate	Metabolites	Cancer	NS	NS	NS	1.20416	1.2466	NA
EBP_met_144	4-hydroxyphenylacetate	Metabolites	Chronic_kidney_disease	1.67423	1.34417	NS	2.48032	1.52823	NA
EBP_met_144	4-hydroxyphenylacetate	Metabolites	Chronic_liver_disease	NS	NS	NS	1.45101	NS	NA
EBP_met_144	4-hydroxyphenylacetate	Metabolites	CognitiveDeficit	1.40887	1.36863	NS	1.42861	NS	NA
EBP_met_144	4-hydroxyphenylacetate	Metabolites	Congestive_heart_failure	1.50226	NS	1.2603	1.54994	1.46234	NA
EBP_met_144	4-hydroxyphenylacetate	Metabolites	Coronary_artery_disease	NS	NS	NS	1.47054	1.32557	NA
EBP_met_144	4-hydroxyphenylacetate	Metabolites	CVD_excl_stroke	NS	1.36495	NS	1.5469	1.44762	NA
EBP_met_144	4-hydroxyphenylacetate	Metabolites	Depression	NS	NS	NS	1.22103	1.27671	NA
EBP_met_144	4-hydroxyphenylacetate	Metabolites	Stroke	NS	1.54605	NS	NS	NS	NA
EBP_met_144	4-hydroxyphenylacetate	Metabolites	Type2_Diabetes	NS	NS	NS	1.45197	NS	NA
EBP_met_1442	beta-hydroxyisovalerate	Metabolites	all-cause_mortality	NS	1.43032	NA	NA	NA	NA
EBP_met_1442	beta-hydroxyisovalerate	Metabolites	Chronic_kidney_disease	NS	NS	NS	1.64574	1.45247	NA
EBP_met_1442	beta-hydroxyisovalerate	Metabolites	Congestive_heart_failure	NS	NS	NS	1.19956	1.5969	NA
EBP_met_1442	beta-hydroxyisovalerate	Metabolites	COPD	NS	NS	NS	NS	NS	1.73855
EBP_met_1442	beta-hydroxyisovalerate	Metabolites	Coronary_artery_disease	NS	1.37344	NS	NS	1.22938	NA
EBP_met_1442	beta-hydroxyisovalerate	Metabolites	CVD_excl_stroke	NS	NS	NS	NS	1.37769	NA
EBP_met_1442	beta-hydroxyisovalerate	Metabolites	Type2_Diabetes	1.36623	1.8782	NS	1.29477	1.30406	NA
EBP_met_1518	N-palmitoyl-sphingosine (d1...	Metabolites	all-cause_mortality	1.36027	1.48404	NA	NA	NA	NA
EBP_met_1518	N-palmitoyl-sphingosine (d1...	Metabolites	Chronic_kidney_disease	NS	1.254	1.23252	1.24411	NS	NA
EBP_met_1518	N-palmitoyl-sphingosine (d1...	Metabolites	Chronic_liver_disease	NS	NS	1.51738	1.33439	NS	NA
EBP_met_1518	N-palmitoyl-sphingosine (d1...	Metabolites	CognitiveDeficit	NS	NS	1.28703	NS	NS	NA
EBP_met_1518	N-palmitoyl-sphingosine (d1...	Metabolites	COPD	NS	NS	1.21736	NS	NS	1.30516
EBP_met_1518	N-palmitoyl-sphingosine (d1...	Metabolites	Coronary_artery_disease	1.24686	NS	NS	NS	1.19557	NA
EBP_met_1518	N-palmitoyl-sphingosine (d1...	Metabolites	CVD_excl_stroke	1.31263	NS	1.16993	NS	1.1825	NA
EBP_met_1518	N-palmitoyl-sphingosine (d1...	Metabolites	Type2_Diabetes	NS	NS	1.25896	NS	NS	NA
EBP_met_1526	1-palmitoyl-2-oleoyl-GPE (1...	Metabolites	all-cause_mortality	1.30476	NS	NA	NA	NA	NA
EBP_met_1526	1-palmitoyl-2-oleoyl-GPE (1...	Metabolites	Chronic_kidney_disease	1.30959	NS	NS	1.83779	1.23688	NA
EBP_met_1526	1-palmitoyl-2-oleoyl-GPE (1...	Metabolites	Chronic_liver_disease	NS	NS	NS	1.38437	NS	NA
EBP_met_1526	1-palmitoyl-2-oleoyl-GPE (1...	Metabolites	CognitiveDeficit	NS	NS	NS	1.2507	NS	NA
EBP_met_1526	1-palmitoyl-2-oleoyl-GPE (1...	Metabolites	Congestive_heart_failure	1.45804	NS	NS	1.19607	NS	NA
EBP_met_1526	1-palmitoyl-2-oleoyl-GPE (1...	Metabolites	COPD	NS	NS	NS	1.14755	NS	1.17807
EBP_met_1526	1-palmitoyl-2-oleoyl-GPE (1...	Metabolites	Coronary_artery_disease	NS	NS	NS	1.31978	NS	NA
EBP_met_1526	1-palmitoyl-2-oleoyl-GPE (1...	Metabolites	CVD_excl_stroke	NS	NS	NS	1.26179	NS	NA
EBP_met_1526	1-palmitoyl-2-oleoyl-GPE (1...	Metabolites	Type2_Diabetes	NS	NS	NS	1.32825	NS	NA
EBP_met_1537	1-palmitoyl-2-linoleoyl-GPC...	Metabolites	Chronic_kidney_disease	NS	NS	NS	0.824256	0.449685	NA
EBP_met_1537	1-palmitoyl-2-linoleoyl-GPC...	Metabolites	CognitiveDeficit	NS	NS	NS	0.802589	NS	NA
EBP_met_1537	1-palmitoyl-2-linoleoyl-GPC...	Metabolites	Congestive_heart_failure	NS	NS	NS	0.709095	NS	NA
EBP_met_1537	1-palmitoyl-2-linoleoyl-GPC...	Metabolites	COPD	NS	NS	NS	0.847098	NS	NS
EBP_met_1537	1-palmitoyl-2-linoleoyl-GPC...	Metabolites	Coronary_artery_disease	NS	0.504682	NS	0.750537	NS	NA
EBP_met_1537	1-palmitoyl-2-linoleoyl-GPC...	Metabolites	CVD_excl_stroke	NS	NS	NS	0.706902	NS	NA
EBP_met_1537	1-palmitoyl-2-linoleoyl-GPC...	Metabolites	Depression	NS	NS	NS	0.807426	NS	NA
EBP_met_1537	1-palmitoyl-2-linoleoyl-GPC...	Metabolites	Stroke	NS	NS	NS	0.763674	NS	NA
EBP_met_1537	1-palmitoyl-2-linoleoyl-GPC...	Metabolites	Type2_Diabetes	NS	0.441224	NS	0.708456	0.475337	NA
EBP_met_1538	stearoyl sphingomyelin (d18...	Metabolites	COPD	NS	NS	NS	NS	NS	0.836784
EBP_met_1538	stearoyl sphingomyelin (d18...	Metabolites	Type2_Diabetes	NS	NS	NS	NS	1.33785	NA
EBP_met_1539	1-palmitoyl-2-oleoyl-GPC (1...	Metabolites	Congestive_heart_failure	NS	NS	NS	0.840756	NS	NA
EBP_met_1539	1-palmitoyl-2-oleoyl-GPC (1...	Metabolites	COPD	NS	NS	NS	NS	NS	1.18837
EBP_met_1539	1-palmitoyl-2-oleoyl-GPC (1...	Metabolites	Type2_Diabetes	NS	NS	NS	0.816999	0.846292	NA
EBP_met_1547	N-stearoyl-sphingosine (d18...	Metabolites	Chronic_liver_disease	NS	NS	NS	1.3509	NS	NA
EBP_met_1547	N-stearoyl-sphingosine (d18...	Metabolites	COPD	NS	NS	NS	NS	NS	1.11638
EBP_met_1547	N-stearoyl-sphingosine (d18...	Metabolites	Type2_Diabetes	NS	NS	NS	1.26799	NS	NA
EBP_met_158	5,6-dihydrothymine	Metabolites	all-cause_mortality	1.32511	1.32974	NA	NA	NA	NA
EBP_met_158	5,6-dihydrothymine	Metabolites	Chronic_kidney_disease	NS	NS	NS	NS	1.33461	NA
EBP_met_158	5,6-dihydrothymine	Metabolites	Chronic_liver_disease	NS	NS	NS	1.57894	NS	NA
EBP_met_158	5,6-dihydrothymine	Metabolites	CognitiveDeficit	NS	1.23842	NS	NS	NS	NA
EBP_met_158	5,6-dihydrothymine	Metabolites	Congestive_heart_failure	NS	NS	NS	1.32452	1.27358	NA
EBP_met_158	5,6-dihydrothymine	Metabolites	COPD	NS	NS	NS	NS	NS	1.12467
EBP_met_158	5,6-dihydrothymine	Metabolites	Coronary_artery_disease	NS	NS	NS	1.15791	1.23142	NA
EBP_met_158	5,6-dihydrothymine	Metabolites	CVD_excl_stroke	NS	NS	NS	1.26661	NS	NA
EBP_met_158	5,6-dihydrothymine	Metabolites	Depression	NS	NS	NS	NS	1.19874	NA
EBP_met_181	laurate (12:0)	Metabolites	Chronic_kidney_disease	NS	NS	NS	0.83516	NS	NA
EBP_met_181	laurate (12:0)	Metabolites	Chronic_liver_disease	NS	NS	NS	NS	0.78292	NA
EBP_met_181	laurate (12:0)	Metabolites	CognitiveDeficit	NS	0.77206	NS	NS	NS	NA
EBP_met_181	laurate (12:0)	Metabolites	Congestive_heart_failure	NS	NS	NS	0.814081	NS	NA
EBP_met_181	laurate (12:0)	Metabolites	Coronary_artery_disease	NS	NS	NS	0.85848	0.811548	NA
EBP_met_181	laurate (12:0)	Metabolites	CVD_excl_stroke	NS	NS	NS	0.876369	NS	NA
EBP_met_181	laurate (12:0)	Metabolites	Type2_Diabetes	NS	NS	NS	0.816087	0.639463	NA
EBP_met_182	quinolinate	Metabolites	COPD	NS	1.40564	1.4162	1.201	1.39944	1.26968
EBP_met_182	quinolinate	Metabolites	all-cause_mortality	1.62386	1.96747	NA	NA	NA	NA
EBP_met_182	quinolinate	Metabolites	Cancer	NS	NS	NS	NS	1.2913	NA
EBP_met_182	quinolinate	Metabolites	Chronic_kidney_disease	1.83586	1.35664	1.43146	2.79754	2.03959	NA
EBP_met_182	quinolinate	Metabolites	Chronic_liver_disease	1.43677	NS	1.46823	1.2711	NS	NA
EBP_met_182	quinolinate	Metabolites	CognitiveDeficit	NS	1.56195	NS	NS	1.25539	NA
EBP_met_182	quinolinate	Metabolites	Congestive_heart_failure	NS	1.63175	1.18598	1.71069	1.59666	NA
EBP_met_182	quinolinate	Metabolites	Coronary_artery_disease	NS	1.44732	NS	1.36906	1.56383	NA
EBP_met_182	quinolinate	Metabolites	CVD_excl_stroke	NS	1.38004	1.14724	1.42547	1.58458	NA
EBP_met_182	quinolinate	Metabolites	Stroke	NS	NS	NS	1.29335	NS	NA
EBP_met_182	quinolinate	Metabolites	Type2_Diabetes	1.44778	1.4693	1.32759	1.4154	1.38071	NA
EBP_met_1869	2-hydroxyhippurate (salicyl...	Metabolites	COPD	NS	1.52399	NS	NS	1.26106	1.11509
EBP_met_1869	2-hydroxyhippurate (salicyl...	Metabolites	all-cause_mortality	NS	1.63911	NA	NA	NA	NA
EBP_met_1869	2-hydroxyhippurate (salicyl...	Metabolites	Cancer	NS	NS	NS	NS	1.37838	NA
EBP_met_1869	2-hydroxyhippurate (salicyl...	Metabolites	Chronic_kidney_disease	NS	NS	NS	1.29411	NS	NA
EBP_met_1869	2-hydroxyhippurate (salicyl...	Metabolites	Congestive_heart_failure	NS	NS	NS	1.17829	1.34663	NA
EBP_met_1869	2-hydroxyhippurate (salicyl...	Metabolites	Coronary_artery_disease	NS	NS	NS	1.49557	NS	NA
EBP_met_1869	2-hydroxyhippurate (salicyl...	Metabolites	CVD_excl_stroke	NS	NS	NS	1.34091	NS	NA
EBP_met_1869	2-hydroxyhippurate (salicyl...	Metabolites	Stroke	NS	NS	NS	1.28774	NS	NA
EBP_met_1869	2-hydroxyhippurate (salicyl...	Metabolites	Type2_Diabetes	NS	NS	NS	1.17926	NS	NA
EBP_met_192	N-acetylputrescine	Metabolites	COPD	NS	NS	1.3267	1.24403	1.37614	1.32396
EBP_met_192	N-acetylputrescine	Metabolites	all-cause_mortality	1.61799	1.66321	NA	NA	NA	NA
EBP_met_192	N-acetylputrescine	Metabolites	Cancer	NS	NS	NS	1.24893	NS	NA
EBP_met_192	N-acetylputrescine	Metabolites	Chronic_kidney_disease	1.36429	NS	1.24641	2.27406	1.6496	NA
EBP_met_192	N-acetylputrescine	Metabolites	Chronic_liver_disease	NS	NS	1.47708	1.35596	NS	NA
EBP_met_192	N-acetylputrescine	Metabolites	CognitiveDeficit	1.30102	1.30106	NS	1.35999	1.25537	NA
EBP_met_192	N-acetylputrescine	Metabolites	Congestive_heart_failure	1.39636	1.31432	1.20968	1.45973	1.39217	NA
EBP_met_192	N-acetylputrescine	Metabolites	Coronary_artery_disease	NS	1.30029	NS	1.52873	1.3441	NA
EBP_met_192	N-acetylputrescine	Metabolites	CVD_excl_stroke	NS	1.35525	1.11911	1.54209	1.37133	NA
EBP_met_192	N-acetylputrescine	Metabolites	Depression	NS	NS	NS	1.25864	1.20896	NA
EBP_met_192	N-acetylputrescine	Metabolites	Stroke	NS	NS	NS	1.29079	NS	NA
EBP_met_192	N-acetylputrescine	Metabolites	Type2_Diabetes	NS	1.38793	NS	1.2905	NS	NA
EBP_met_194	N-formylmethionine	Metabolites	COPD	NS	1.37343	1.37463	1.35534	1.38451	1.45031
EBP_met_194	N-formylmethionine	Metabolites	all-cause_mortality	1.56176	1.90158	NA	NA	NA	NA
EBP_met_194	N-formylmethionine	Metabolites	Cancer	NS	NS	NS	NS	1.29253	NA
EBP_met_194	N-formylmethionine	Metabolites	Chronic_kidney_disease	1.80663	NS	1.28269	3.51214	1.7774	NA
EBP_met_194	N-formylmethionine	Metabolites	CognitiveDeficit	1.22257	1.36893	NS	1.26367	NS	NA
EBP_met_194	N-formylmethionine	Metabolites	Congestive_heart_failure	1.55241	1.49169	NS	1.60102	1.62535	NA
EBP_met_194	N-formylmethionine	Metabolites	Coronary_artery_disease	NS	1.29412	NS	1.43118	1.37742	NA
EBP_met_194	N-formylmethionine	Metabolites	CVD_excl_stroke	NS	1.34918	NS	1.44672	1.54368	NA
EBP_met_194	N-formylmethionine	Metabolites	Stroke	NS	NS	NS	1.2644	NS	NA
EBP_met_194	N-formylmethionine	Metabolites	Type2_Diabetes	NS	1.40476	NS	1.44634	NS	NA
EBP_met_2050	eicosapentaenoate (EPA, 20:...	Metabolites	Cancer	NS	NS	NS	0.854916	NS	NA
EBP_met_2050	eicosapentaenoate (EPA, 20:...	Metabolites	Chronic_kidney_disease	NS	NS	NS	0.749771	NS	NA
EBP_met_2050	eicosapentaenoate (EPA, 20:...	Metabolites	CognitiveDeficit	NS	NS	NS	0.807838	NS	NA
EBP_met_2050	eicosapentaenoate (EPA, 20:...	Metabolites	COPD	NS	NS	NS	NS	NS	NS
EBP_met_2050	eicosapentaenoate (EPA, 20:...	Metabolites	CVD_excl_stroke	NS	NS	NS	0.829641	NS	NA
EBP_met_2050	eicosapentaenoate (EPA, 20:...	Metabolites	Depression	NS	NS	NS	0.848089	NS	NA
EBP_met_2050	eicosapentaenoate (EPA, 20:...	Metabolites	Stroke	NS	NS	NS	0.785156	NS	NA
EBP_met_2050	eicosapentaenoate (EPA, 20:...	Metabolites	Type2_Diabetes	NS	NS	NS	0.827705	0.76848	NA
EBP_met_2051	methylsuccinate	Metabolites	all-cause_mortality	1.4486	NS	NA	NA	NA	NA
EBP_met_2051	methylsuccinate	Metabolites	Chronic_kidney_disease	NS	NS	1.21653	1.85873	1.47933	NA
EBP_met_2051	methylsuccinate	Metabolites	CognitiveDeficit	NS	1.24027	1.25837	1.26275	NS	NA
EBP_met_2051	methylsuccinate	Metabolites	Congestive_heart_failure	NS	NS	NS	1.17446	1.30034	NA
EBP_met_2051	methylsuccinate	Metabolites	COPD	NS	NS	1.24386	1.22658	NS	1.18555
EBP_met_2051	methylsuccinate	Metabolites	Coronary_artery_disease	NS	NS	NS	1.14729	1.29343	NA
EBP_met_2051	methylsuccinate	Metabolites	CVD_excl_stroke	NS	NS	NS	1.14573	1.35328	NA
EBP_met_2051	methylsuccinate	Metabolites	Depression	NS	NS	NS	1.14725	1.18632	NA
EBP_met_2051	methylsuccinate	Metabolites	Type2_Diabetes	NS	NS	NS	1.1953	NS	NA
EBP_met_2054	ethylmalonate	Metabolites	all-cause_mortality	1.35081	1.58049	NA	NA	NA	NA
EBP_met_2054	ethylmalonate	Metabolites	Cancer	NS	NS	NS	NS	1.20626	NA
EBP_met_2054	ethylmalonate	Metabolites	Chronic_kidney_disease	1.23376	NS	NS	1.61448	1.36755	NA
EBP_met_2054	ethylmalonate	Metabolites	Chronic_liver_disease	NS	NS	NS	1.19017	NS	NA
EBP_met_2054	ethylmalonate	Metabolites	CognitiveDeficit	NS	1.24208	NS	1.19428	NS	NA
EBP_met_2054	ethylmalonate	Metabolites	Congestive_heart_failure	NS	NS	1.2186	1.28372	1.23926	NA
EBP_met_2054	ethylmalonate	Metabolites	COPD	NS	NS	NS	1.17581	NS	1.31009
EBP_met_2054	ethylmalonate	Metabolites	Coronary_artery_disease	NS	NS	NS	1.23342	1.3177	NA
EBP_met_2054	ethylmalonate	Metabolites	CVD_excl_stroke	NS	NS	1.13931	1.22701	1.17774	NA
EBP_met_2054	ethylmalonate	Metabolites	Depression	NS	NS	NS	1.13613	1.22585	NA
EBP_met_2054	ethylmalonate	Metabolites	Type2_Diabetes	NS	NS	NS	1.19993	NS	NA
EBP_met_212	5-methylthioadenosine (MTA)	Metabolites	COPD	NS	NS	1.28933	NS	1.45602	1.50836
EBP_met_212	5-methylthioadenosine (MTA)	Metabolites	all-cause_mortality	1.7137	2.11829	NA	NA	NA	NA
EBP_met_212	5-methylthioadenosine (MTA)	Metabolites	Cancer	NS	1.45048	NS	NS	1.23834	NA
EBP_met_212	5-methylthioadenosine (MTA)	Metabolites	Chronic_kidney_disease	1.40088	1.41007	1.22655	2.82237	1.83974	NA
EBP_met_212	5-methylthioadenosine (MTA)	Metabolites	Chronic_liver_disease	1.55038	NS	NS	1.37533	1.32273	NA
EBP_met_212	5-methylthioadenosine (MTA)	Metabolites	CognitiveDeficit	NS	1.41257	NS	1.25303	NS	NA
EBP_met_212	5-methylthioadenosine (MTA)	Metabolites	Congestive_heart_failure	1.46268	1.38928	1.28719	1.53631	1.72253	NA
EBP_met_212	5-methylthioadenosine (MTA)	Metabolites	Coronary_artery_disease	NS	NS	NS	1.46756	1.65457	NA
EBP_met_212	5-methylthioadenosine (MTA)	Metabolites	CVD_excl_stroke	NS	1.37887	NS	1.50344	1.66389	NA
EBP_met_212	5-methylthioadenosine (MTA)	Metabolites	Depression	NS	1.31691	NS	1.33275	1.25041	NA
EBP_met_212	5-methylthioadenosine (MTA)	Metabolites	Stroke	NS	1.54178	NS	NS	NS	NA
EBP_met_212	5-methylthioadenosine (MTA)	Metabolites	Type2_Diabetes	NS	1.49279	1.22857	1.50392	NS	NA
EBP_met_231	arginine	Metabolites	all-cause_mortality	NS	0.713965	NA	NA	NA	NA
EBP_met_231	arginine	Metabolites	Chronic_kidney_disease	NS	NS	0.780349	NS	NS	NA
EBP_met_231	arginine	Metabolites	CognitiveDeficit	0.847112	NS	NS	NS	NS	NA
EBP_met_231	arginine	Metabolites	COPD	NS	NS	0.804473	NS	NS	0.721006
EBP_met_231	arginine	Metabolites	Type2_Diabetes	NS	NS	NS	0.837649	NS	NA
EBP_met_234	aspartate	Metabolites	Chronic_liver_disease	1.46609	NS	NS	1.20312	NS	NA
EBP_met_234	aspartate	Metabolites	Stroke	NS	0.713637	NS	NS	NS	NA
EBP_met_234	aspartate	Metabolites	Type2_Diabetes	NS	NS	NS	1.21163	NS	NA
EBP_met_235	2-hydroxyphenylacetate	Metabolites	Chronic_kidney_disease	1.64664	NS	NS	3.09236	NS	NA
EBP_met_235	2-hydroxyphenylacetate	Metabolites	CognitiveDeficit	NS	NS	NS	1.35796	NS	NA
EBP_met_235	2-hydroxyphenylacetate	Metabolites	Congestive_heart_failure	NS	NS	NS	1.29688	NS	NA
EBP_met_235	2-hydroxyphenylacetate	Metabolites	COPD	NS	NS	NS	1.16435	NS	1.65631
EBP_met_235	2-hydroxyphenylacetate	Metabolites	Coronary_artery_disease	NS	NS	NS	1.36269	NS	NA
EBP_met_235	2-hydroxyphenylacetate	Metabolites	CVD_excl_stroke	NS	NS	NS	1.28109	NS	NA
EBP_met_235	2-hydroxyphenylacetate	Metabolites	Type2_Diabetes	NS	NS	NS	1.4176	NS	NA
EBP_met_240	3-(4-hydroxyphenyl)lactate	Metabolites	COPD	NS	NS	NS	NS	2.15462	2.08333
EBP_met_240	3-(4-hydroxyphenyl)lactate	Metabolites	all-cause_mortality	1.41551	NS	NA	NA	NA	NA
EBP_met_240	3-(4-hydroxyphenyl)lactate	Metabolites	Chronic_kidney_disease	1.31968	NS	NS	1.44136	NS	NA
EBP_met_240	3-(4-hydroxyphenyl)lactate	Metabolites	Congestive_heart_failure	NS	3.54068	NS	NS	2.14054	NA
EBP_met_240	3-(4-hydroxyphenyl)lactate	Metabolites	Coronary_artery_disease	NS	2.54422	NS	NS	NS	NA
EBP_met_240	3-(4-hydroxyphenyl)lactate	Metabolites	CVD_excl_stroke	NS	NS	NS	NS	2.01328	NA
EBP_met_240	3-(4-hydroxyphenyl)lactate	Metabolites	Type2_Diabetes	1.52668	5.70469	NS	1.17267	NS	NA
EBP_met_266	cholesterol	Metabolites	Chronic_kidney_disease	NS	NS	NS	0.831526	0.780166	NA
EBP_met_266	cholesterol	Metabolites	Chronic_liver_disease	0.747005	NS	NS	0.850383	NS	NA
EBP_met_266	cholesterol	Metabolites	CognitiveDeficit	0.808951	NS	NS	NS	NS	NA
EBP_met_266	cholesterol	Metabolites	Congestive_heart_failure	NS	NS	NS	0.7141	0.694527	NA
EBP_met_266	cholesterol	Metabolites	COPD	NS	NS	NS	NS	NS	0.898508
EBP_met_266	cholesterol	Metabolites	Coronary_artery_disease	NS	NS	NS	0.733039	0.775822	NA
EBP_met_266	cholesterol	Metabolites	CVD_excl_stroke	NS	NS	NS	0.710308	0.79884	NA
EBP_met_266	cholesterol	Metabolites	Depression	NS	NS	NS	0.821699	NS	NA
EBP_met_266	cholesterol	Metabolites	Stroke	NS	NS	NS	0.618376	0.661109	NA
EBP_met_266	cholesterol	Metabolites	Type2_Diabetes	NS	NS	NS	0.683162	0.743654	NA
EBP_met_267	choline phosphate	Metabolites	Chronic_liver_disease	NS	NS	NS	0.802691	NS	NA
EBP_met_267	choline phosphate	Metabolites	Congestive_heart_failure	NS	NS	NS	NS	0.575096	NA
EBP_met_267	choline phosphate	Metabolites	COPD	NS	NS	NS	0.845936	NS	0.593453
EBP_met_267	choline phosphate	Metabolites	Depression	NS	NS	NS	0.861027	NS	NA
EBP_met_272	corticosterone	Metabolites	Chronic_kidney_disease	NS	NS	NS	0.81714	NS	NA
EBP_met_272	corticosterone	Metabolites	Congestive_heart_failure	NS	NS	NS	NS	0.808895	NA
EBP_met_272	corticosterone	Metabolites	COPD	NS	NS	NS	0.785757	NS	0.773313
EBP_met_272	corticosterone	Metabolites	CVD_excl_stroke	NS	NS	NS	NS	0.841896	NA
EBP_met_272	corticosterone	Metabolites	Type2_Diabetes	NS	0.684654	NS	0.778002	0.777072	NA
EBP_met_273	cortisone	Metabolites	Chronic_kidney_disease	NS	NS	NS	NS	1.2046	NA
EBP_met_273	cortisone	Metabolites	COPD	NS	NS	NS	NS	NS	1.17721
EBP_met_273	cortisone	Metabolites	Type2_Diabetes	NS	NS	0.842259	NS	NS	NA
EBP_met_278	cysteinylglycine	Metabolites	COPD	NS	NS	NS	NS	0.820093	NS
EBP_met_278	cysteinylglycine	Metabolites	Chronic_kidney_disease	NS	NS	NS	0.838807	0.782186	NA
EBP_met_278	cysteinylglycine	Metabolites	Congestive_heart_failure	NS	NS	NS	0.778522	NS	NA
EBP_met_278	cysteinylglycine	Metabolites	Coronary_artery_disease	NS	NS	NS	NS	0.792802	NA
EBP_met_278	cysteinylglycine	Metabolites	CVD_excl_stroke	NS	NS	NS	0.841964	NS	NA
EBP_met_278	cysteinylglycine	Metabolites	Type2_Diabetes	NS	NS	NS	NS	0.809377	NA
EBP_met_279	cystine	Metabolites	COPD	NS	NS	1.25125	NS	1.38276	1.28455
EBP_met_279	cystine	Metabolites	all-cause_mortality	1.28417	1.67921	NA	NA	NA	NA
EBP_met_279	cystine	Metabolites	Cancer	NS	NS	NS	NS	1.23652	NA
EBP_met_279	cystine	Metabolites	Chronic_kidney_disease	1.4662	1.28891	1.30967	1.77177	1.40782	NA
EBP_met_279	cystine	Metabolites	Chronic_liver_disease	NS	NS	NS	1.2161	NS	NA
EBP_met_279	cystine	Metabolites	CognitiveDeficit	NS	1.39867	NS	1.28908	NS	NA
EBP_met_279	cystine	Metabolites	Congestive_heart_failure	NS	1.43432	NS	1.31789	1.36833	NA
EBP_met_279	cystine	Metabolites	Coronary_artery_disease	NS	NS	NS	1.18037	1.34687	NA
EBP_met_279	cystine	Metabolites	CVD_excl_stroke	NS	1.30018	1.17934	1.31835	1.38472	NA
EBP_met_279	cystine	Metabolites	Depression	NS	NS	NS	1.25852	1.18347	NA
EBP_met_279	cystine	Metabolites	Stroke	NS	NS	1.26991	NS	NS	NA
EBP_met_279	cystine	Metabolites	Type2_Diabetes	1.3992	1.44592	NS	1.37275	NS	NA
EBP_met_297	sphingosine	Metabolites	COPD	NS	NS	1.33619	NS	1.18948	1.38349
EBP_met_297	sphingosine	Metabolites	all-cause_mortality	NS	1.61607	NA	NA	NA	NA
EBP_met_297	sphingosine	Metabolites	Chronic_kidney_disease	NS	NS	1.36538	1.26042	1.28927	NA
EBP_met_297	sphingosine	Metabolites	Chronic_liver_disease	NS	NS	NS	1.30465	NS	NA
EBP_met_297	sphingosine	Metabolites	CognitiveDeficit	NS	NS	1.40016	NS	NS	NA
EBP_met_297	sphingosine	Metabolites	Congestive_heart_failure	NS	NS	NS	NS	1.24336	NA
EBP_met_297	sphingosine	Metabolites	CVD_excl_stroke	NS	NS	1.1412	NS	NS	NA
EBP_met_297	sphingosine	Metabolites	Type2_Diabetes	NS	NS	1.28575	1.21211	NS	NA
EBP_met_310	cystathionine	Metabolites	COPD	NS	NS	1.28159	NS	1.24686	1.31665
EBP_met_310	cystathionine	Metabolites	all-cause_mortality	1.27682	1.66772	NA	NA	NA	NA
EBP_met_310	cystathionine	Metabolites	Chronic_kidney_disease	1.31216	1.31434	NS	2.46199	1.51236	NA
EBP_met_310	cystathionine	Metabolites	Chronic_liver_disease	NS	NS	NS	NS	1.33048	NA
EBP_met_310	cystathionine	Metabolites	CognitiveDeficit	NS	1.29338	NS	NS	NS	NA
EBP_met_310	cystathionine	Metabolites	Congestive_heart_failure	NS	NS	NS	1.52658	1.59742	NA
EBP_met_310	cystathionine	Metabolites	Coronary_artery_disease	NS	NS	1.2679	1.30263	1.3104	NA
EBP_met_310	cystathionine	Metabolites	CVD_excl_stroke	NS	NS	NS	1.2938	1.4779	NA
EBP_met_310	cystathionine	Metabolites	Depression	NS	NS	NS	NS	1.27416	NA
EBP_met_310	cystathionine	Metabolites	Stroke	NS	1.60215	NS	1.37192	NS	NA
EBP_met_310	cystathionine	Metabolites	Type2_Diabetes	NS	NS	NS	1.27897	1.25821	NA
EBP_met_330	fumarate	Metabolites	COPD	NS	NS	NS	NS	1.25357	1.56316
EBP_met_330	fumarate	Metabolites	all-cause_mortality	1.37417	1.69898	NA	NA	NA	NA
EBP_met_330	fumarate	Metabolites	Chronic_kidney_disease	NS	NS	1.37758	1.48912	NS	NA
EBP_met_330	fumarate	Metabolites	Chronic_liver_disease	NS	NS	NS	1.23863	NS	NA
EBP_met_330	fumarate	Metabolites	Congestive_heart_failure	NS	1.44964	NS	NS	NS	NA
EBP_met_330	fumarate	Metabolites	Depression	NS	NS	NS	1.16823	NS	NA
EBP_met_330	fumarate	Metabolites	Type2_Diabetes	NS	NS	NS	1.25988	NS	NA
EBP_met_338	gluconate	Metabolites	COPD	NS	1.19342	1.2018	1.27074	1.42386	1.39986
EBP_met_338	gluconate	Metabolites	all-cause_mortality	1.3138	1.36866	NA	NA	NA	NA
EBP_met_338	gluconate	Metabolites	Cancer	NS	NS	NS	NS	1.2428	NA
EBP_met_338	gluconate	Metabolites	Chronic_kidney_disease	1.94251	NS	1.32926	3.7265	1.72026	NA
EBP_met_338	gluconate	Metabolites	CognitiveDeficit	1.43916	1.24931	1.35436	1.42939	NS	NA
EBP_met_338	gluconate	Metabolites	Congestive_heart_failure	1.32312	1.21372	1.23646	1.84191	1.41638	NA
EBP_met_338	gluconate	Metabolites	Coronary_artery_disease	NS	NS	1.15612	1.49296	1.44816	NA
EBP_met_338	gluconate	Metabolites	CVD_excl_stroke	NS	NS	1.13265	1.63549	1.51775	NA
EBP_met_338	gluconate	Metabolites	Depression	NS	NS	NS	1.1584	1.21835	NA
EBP_met_338	gluconate	Metabolites	Stroke	NS	NS	NS	1.37926	NS	NA
EBP_met_338	gluconate	Metabolites	Type2_Diabetes	NS	1.48959	1.23671	2.29068	1.19155	NA
EBP_met_340	glycine	Metabolites	Chronic_kidney_disease	NS	NS	0.818342	NS	NS	NA
EBP_met_340	glycine	Metabolites	CognitiveDeficit	NS	NS	NS	1.18535	NS	NA
EBP_met_340	glycine	Metabolites	COPD	NS	NS	NS	NS	NS	0.877465
EBP_met_340	glycine	Metabolites	Coronary_artery_disease	NS	NS	0.8686	NS	0.828574	NA
EBP_met_340	glycine	Metabolites	Type2_Diabetes	0.695859	0.71086	0.753347	0.772098	0.787706	NA
EBP_met_344	guanidinoacetate	Metabolites	all-cause_mortality	0.797661	0.600315	NA	NA	NA	NA
EBP_met_344	guanidinoacetate	Metabolites	Chronic_kidney_disease	0.749973	NS	0.641923	0.560786	0.635935	NA
EBP_met_344	guanidinoacetate	Metabolites	Chronic_liver_disease	NS	NS	0.586373	NS	NS	NA
EBP_met_344	guanidinoacetate	Metabolites	CognitiveDeficit	NS	0.785289	NS	NS	NS	NA
EBP_met_344	guanidinoacetate	Metabolites	Congestive_heart_failure	0.738167	NS	NS	0.769381	0.695842	NA
EBP_met_344	guanidinoacetate	Metabolites	COPD	NS	NS	0.697806	0.839941	NS	0.692626
EBP_met_344	guanidinoacetate	Metabolites	Coronary_artery_disease	NS	NS	NS	0.776334	0.706331	NA
EBP_met_344	guanidinoacetate	Metabolites	CVD_excl_stroke	NS	NS	0.816699	0.787162	0.643989	NA
EBP_met_344	guanidinoacetate	Metabolites	Type2_Diabetes	NS	NS	0.622105	0.550384	0.690133	NA
EBP_met_356	cortisol	Metabolites	Chronic_kidney_disease	NS	NS	NS	NS	1.21777	NA
EBP_met_356	cortisol	Metabolites	Congestive_heart_failure	NS	NS	NS	NS	1.21714	NA
EBP_met_356	cortisol	Metabolites	COPD	NS	NS	NS	NS	NS	1.14144
EBP_met_356	cortisol	Metabolites	Stroke	NS	NS	NS	NS	1.30078	NA
EBP_met_363	myo-inositol	Metabolites	COPD	NS	NS	NS	NS	1.29338	1.39245
EBP_met_363	myo-inositol	Metabolites	all-cause_mortality	1.26252	1.68938	NA	NA	NA	NA
EBP_met_363	myo-inositol	Metabolites	Cancer	NS	NS	NS	NS	1.27057	NA
EBP_met_363	myo-inositol	Metabolites	Chronic_kidney_disease	1.41419	NS	NS	3.35518	1.75498	NA
EBP_met_363	myo-inositol	Metabolites	CognitiveDeficit	1.29791	1.30402	NS	1.23004	NS	NA
EBP_met_363	myo-inositol	Metabolites	Congestive_heart_failure	NS	1.48133	NS	1.45584	1.54164	NA
EBP_met_363	myo-inositol	Metabolites	Coronary_artery_disease	NS	NS	NS	1.35166	1.42256	NA
EBP_met_363	myo-inositol	Metabolites	CVD_excl_stroke	NS	NS	1.16707	1.26479	1.43279	NA
EBP_met_363	myo-inositol	Metabolites	Depression	NS	NS	NS	NS	1.25064	NA
EBP_met_363	myo-inositol	Metabolites	Type2_Diabetes	NS	NS	NS	1.31427	NS	NA
EBP_met_381	2-aminoadipate	Metabolites	Chronic_liver_disease	NS	NS	NS	NS	1.50095	NA
EBP_met_381	2-aminoadipate	Metabolites	Congestive_heart_failure	NS	NS	NS	NS	1.26451	NA
EBP_met_381	2-aminoadipate	Metabolites	COPD	NS	NS	NS	NS	NS	1.14863
EBP_met_391	citrulline	Metabolites	all-cause_mortality	1.42691	NS	NA	NA	NA	NA
EBP_met_391	citrulline	Metabolites	Chronic_kidney_disease	NS	1.36764	NS	1.63789	NS	NA
EBP_met_391	citrulline	Metabolites	CognitiveDeficit	NS	NS	NS	1.29515	NS	NA
EBP_met_391	citrulline	Metabolites	Congestive_heart_failure	NS	NS	NS	1.21654	NS	NA
EBP_met_391	citrulline	Metabolites	COPD	NS	NS	NS	NS	NS	1.25216
EBP_met_391	citrulline	Metabolites	Coronary_artery_disease	NS	NS	NS	1.24296	NS	NA
EBP_met_391	citrulline	Metabolites	CVD_excl_stroke	NS	NS	NS	1.20823	NS	NA
EBP_met_391	citrulline	Metabolites	Depression	NS	NS	NS	NS	1.2497	NA
EBP_met_391	citrulline	Metabolites	Type2_Diabetes	NS	NS	NS	0.824725	NS	NA
EBP_met_393	lactose	Metabolites	COPD	NS	1.51286	2.08087	1.32399	1.73422	1.35703
EBP_met_393	lactose	Metabolites	all-cause_mortality	1.73869	2.27216	NA	NA	NA	NA
EBP_met_393	lactose	Metabolites	Cancer	NS	NS	NS	NS	1.35214	NA
EBP_met_393	lactose	Metabolites	Chronic_kidney_disease	1.5072	1.40328	1.48696	3.03347	2.33116	NA
EBP_met_393	lactose	Metabolites	Chronic_liver_disease	1.41158	NS	1.97617	1.23367	1.49855	NA
EBP_met_393	lactose	Metabolites	CognitiveDeficit	1.32096	1.59014	1.66462	1.43554	NS	NA
EBP_met_393	lactose	Metabolites	Congestive_heart_failure	1.43861	1.93887	1.57491	1.69589	1.85696	NA
EBP_met_393	lactose	Metabolites	Coronary_artery_disease	NS	1.6348	1.31152	1.54872	1.56151	NA
EBP_met_393	lactose	Metabolites	CVD_excl_stroke	NS	1.93924	1.3238	1.53783	1.8575	NA
EBP_met_393	lactose	Metabolites	Depression	NS	NS	1.62283	1.4372	1.3104	NA
EBP_met_393	lactose	Metabolites	Stroke	NS	1.54792	NS	1.55258	NS	NA
EBP_met_393	lactose	Metabolites	Type2_Diabetes	NS	1.81896	1.59292	2.03196	1.55855	NA
EBP_met_397	leucine	Metabolites	all-cause_mortality	0.723192	0.566298	NA	NA	NA	NA
EBP_met_397	leucine	Metabolites	Chronic_kidney_disease	NS	NS	NS	0.801438	0.691566	NA
EBP_met_397	leucine	Metabolites	CognitiveDeficit	0.828745	NS	NS	0.840825	NS	NA
EBP_met_397	leucine	Metabolites	Congestive_heart_failure	NS	NS	NS	0.772287	0.775189	NA
EBP_met_397	leucine	Metabolites	COPD	NS	NS	0.616978	0.828304	NS	0.64816
EBP_met_397	leucine	Metabolites	Coronary_artery_disease	NS	NS	NS	NS	0.774055	NA
EBP_met_397	leucine	Metabolites	CVD_excl_stroke	NS	NS	NS	0.845574	0.785559	NA
EBP_met_397	leucine	Metabolites	Type2_Diabetes	NS	NS	NS	NS	1.26857	NA
EBP_met_415	methionine	Metabolites	Cancer	NS	NS	NS	NS	0.81472	NA
EBP_met_415	methionine	Metabolites	Chronic_kidney_disease	NS	NS	NS	NS	0.780168	NA
EBP_met_415	methionine	Metabolites	COPD	NS	NS	NS	NS	NS	NS
EBP_met_415	methionine	Metabolites	Type2_Diabetes	NS	NS	NS	NS	1.2129	NA
EBP_met_424	palmitate (16:0)	Metabolites	Cancer	NS	NS	NS	0.857678	NS	NA
EBP_met_424	palmitate (16:0)	Metabolites	Chronic_kidney_disease	NS	NS	NS	0.839043	NS	NA
EBP_met_432	nicotinamide	Metabolites	COPD	NS	NS	NS	NS	0.854942	0.791033
EBP_met_432	nicotinamide	Metabolites	Chronic_kidney_disease	NS	NS	NS	1.48525	NS	NA
EBP_met_432	nicotinamide	Metabolites	Chronic_liver_disease	NS	1.34187	NS	1.22354	NS	NA
EBP_met_432	nicotinamide	Metabolites	Congestive_heart_failure	NS	NS	NS	1.19686	NS	NA
EBP_met_432	nicotinamide	Metabolites	Coronary_artery_disease	NS	NS	NS	1.18351	NS	NA
EBP_met_444	ornithine	Metabolites	Cancer	NS	NS	1.17212	NS	NS	NA
EBP_met_444	ornithine	Metabolites	CognitiveDeficit	NS	1.33506	NS	NS	NS	NA
EBP_met_444	ornithine	Metabolites	COPD	NS	1.75702	1.22114	NS	NS	1.16663
EBP_met_444	ornithine	Metabolites	Depression	NS	NS	NS	NS	1.20667	NA
EBP_met_444	ornithine	Metabolites	Type2_Diabetes	NS	NS	NS	0.809896	NS	NA
EBP_met_445	orotate	Metabolites	COPD	NS	NS	NS	1.1403	1.21483	1.25416
EBP_met_445	orotate	Metabolites	all-cause_mortality	1.23159	1.33279	NA	NA	NA	NA
EBP_met_445	orotate	Metabolites	Chronic_kidney_disease	NS	NS	NS	1.53007	1.35676	NA
EBP_met_445	orotate	Metabolites	CognitiveDeficit	1.21858	1.30976	NS	NS	NS	NA
EBP_met_445	orotate	Metabolites	Congestive_heart_failure	NS	NS	NS	1.35358	1.20644	NA
EBP_met_445	orotate	Metabolites	Coronary_artery_disease	NS	NS	NS	1.20127	NS	NA
EBP_met_445	orotate	Metabolites	CVD_excl_stroke	NS	NS	NS	1.24301	NS	NA
EBP_met_452	palmitoleate (16:1n7)	Metabolites	Chronic_kidney_disease	NS	NS	NS	0.839231	NS	NA
EBP_met_452	palmitoleate (16:1n7)	Metabolites	Chronic_liver_disease	NS	NS	NS	1.25316	NS	NA
EBP_met_452	palmitoleate (16:1n7)	Metabolites	COPD	NS	NS	NS	NS	NS	1.36347
EBP_met_452	palmitoleate (16:1n7)	Metabolites	Type2_Diabetes	NS	NS	NS	NS	0.771178	NA
EBP_met_461	phosphate	Metabolites	Chronic_kidney_disease	NS	NS	NS	1.19407	NS	NA
EBP_met_461	phosphate	Metabolites	Chronic_liver_disease	NS	NS	NS	1.18249	NS	NA
EBP_met_461	phosphate	Metabolites	Congestive_heart_failure	NS	NS	NS	NS	0.734174	NA
EBP_met_461	phosphate	Metabolites	Coronary_artery_disease	NS	NS	NS	1.16727	NS	NA
EBP_met_461	phosphate	Metabolites	CVD_excl_stroke	NS	NS	NS	1.21748	0.803589	NA
EBP_met_461	phosphate	Metabolites	Depression	NS	0.72846	NS	NS	NS	NA
EBP_met_466	phytanate	Metabolites	Chronic_kidney_disease	NS	NS	NS	0.771653	0.819193	NA
EBP_met_466	phytanate	Metabolites	Chronic_liver_disease	NS	NS	NS	0.833974	NS	NA
EBP_met_466	phytanate	Metabolites	CognitiveDeficit	NS	NS	NS	0.816361	0.827802	NA
EBP_met_466	phytanate	Metabolites	Congestive_heart_failure	NS	NS	NS	0.764116	NS	NA
EBP_met_466	phytanate	Metabolites	COPD	NS	NS	NS	NS	NS	1.16342
EBP_met_466	phytanate	Metabolites	Coronary_artery_disease	NS	0.81296	NS	0.830812	0.827641	NA
EBP_met_466	phytanate	Metabolites	CVD_excl_stroke	NS	NS	NS	0.793956	0.836935	NA
EBP_met_466	phytanate	Metabolites	Depression	NS	NS	NS	0.817922	0.844812	NA
EBP_met_466	phytanate	Metabolites	Stroke	NS	0.721752	NS	0.809713	NS	NA
EBP_met_466	phytanate	Metabolites	Type2_Diabetes	NS	0.69382	NS	0.770103	0.700747	NA
EBP_met_477	pristanate	Metabolites	Chronic_kidney_disease	NS	NS	NS	0.799626	0.805137	NA
EBP_met_477	pristanate	Metabolites	CognitiveDeficit	NS	NS	NS	0.822948	NS	NA
EBP_met_477	pristanate	Metabolites	Congestive_heart_failure	NS	NS	NS	0.784483	NS	NA
EBP_met_477	pristanate	Metabolites	Coronary_artery_disease	NS	0.779114	0.863766	0.785951	NS	NA
EBP_met_477	pristanate	Metabolites	CVD_excl_stroke	NS	NS	0.899097	0.807636	NS	NA
EBP_met_477	pristanate	Metabolites	Depression	NS	NS	NS	0.792506	0.852855	NA
EBP_met_477	pristanate	Metabolites	Type2_Diabetes	NS	0.684728	0.823364	0.815765	0.744843	NA
EBP_met_498	retinol (vitamin A)	Metabolites	all-cause_mortality	0.802273	NS	NA	NA	NA	NA
EBP_met_498	retinol (vitamin A)	Metabolites	Chronic_kidney_disease	NS	NS	NS	1.92059	NS	NA
EBP_met_498	retinol (vitamin A)	Metabolites	Chronic_liver_disease	NS	NS	NS	0.731498	0.794807	NA
EBP_met_498	retinol (vitamin A)	Metabolites	COPD	NS	NS	0.820803	NS	NS	NS
EBP_met_498	retinol (vitamin A)	Metabolites	Coronary_artery_disease	NS	0.743104	NS	1.17051	0.810225	NA
EBP_met_498	retinol (vitamin A)	Metabolites	CVD_excl_stroke	NS	NS	NS	NS	0.809194	NA
EBP_met_498	retinol (vitamin A)	Metabolites	Type2_Diabetes	NS	NS	NS	NS	0.7762	NA
EBP_met_500	riboflavin (vitamin B2)	Metabolites	all-cause_mortality	NS	2.5132	NA	NA	NA	NA
EBP_met_500	riboflavin (vitamin B2)	Metabolites	Cancer	NS	NS	NS	1.18381	NS	NA
EBP_met_500	riboflavin (vitamin B2)	Metabolites	Chronic_kidney_disease	NS	NS	NS	1.34721	NS	NA
EBP_met_500	riboflavin (vitamin B2)	Metabolites	Congestive_heart_failure	NS	NS	NS	1.23223	NS	NA
EBP_met_500	riboflavin (vitamin B2)	Metabolites	COPD	NS	NS	NS	NS	NS	NS
EBP_met_500	riboflavin (vitamin B2)	Metabolites	Depression	NS	1.97006	NS	NS	NS	NA
EBP_met_500	riboflavin (vitamin B2)	Metabolites	Type2_Diabetes	NS	NS	NS	1.16624	NS	NA
EBP_met_501	salicylate	Metabolites	Cancer	NS	NS	0.889784	NS	1.23464	NA
EBP_met_501	salicylate	Metabolites	Coronary_artery_disease	NS	NS	NS	1.3341	NS	NA
EBP_met_501	salicylate	Metabolites	CVD_excl_stroke	NS	NS	NS	1.19428	NS	NA
EBP_met_503	serine	Metabolites	COPD	NS	NS	NS	0.817297	0.742908	0.805133
EBP_met_503	serine	Metabolites	all-cause_mortality	NS	0.692908	NA	NA	NA	NA
EBP_met_503	serine	Metabolites	Cancer	NS	NS	NS	0.851357	NS	NA
EBP_met_503	serine	Metabolites	Chronic_kidney_disease	0.688886	NS	0.72643	0.618418	0.720971	NA
EBP_met_503	serine	Metabolites	Chronic_liver_disease	NS	NS	0.572271	NS	NS	NA
EBP_met_503	serine	Metabolites	Congestive_heart_failure	0.743386	NS	NS	0.741783	NS	NA
EBP_met_503	serine	Metabolites	Coronary_artery_disease	NS	NS	NS	0.850681	NS	NA
EBP_met_503	serine	Metabolites	CVD_excl_stroke	NS	NS	NS	0.849038	NS	NA
EBP_met_503	serine	Metabolites	Depression	NS	NS	0.629388	0.864094	NS	NA
EBP_met_503	serine	Metabolites	Type2_Diabetes	0.635831	NS	0.668822	0.74796	NS	NA
EBP_met_504	serotonin	Metabolites	all-cause_mortality	NS	0.671539	NA	NA	NA	NA
EBP_met_504	serotonin	Metabolites	Chronic_liver_disease	NS	NS	NS	0.799845	NS	NA
EBP_met_504	serotonin	Metabolites	CognitiveDeficit	NS	NS	NS	0.678169	NS	NA
EBP_met_504	serotonin	Metabolites	COPD	NS	NS	NS	NS	NS	0.879071
EBP_met_504	serotonin	Metabolites	Coronary_artery_disease	NS	NS	NS	0.85867	NS	NA
EBP_met_504	serotonin	Metabolites	CVD_excl_stroke	NS	NS	NS	0.863043	NS	NA
EBP_met_504	serotonin	Metabolites	Depression	0.736422	NS	NS	0.573388	NS	NA
EBP_met_512	taurine	Metabolites	Chronic_liver_disease	NS	NS	NS	0.799864	NS	NA
EBP_met_512	taurine	Metabolites	COPD	NS	NS	NS	NS	NS	NS
EBP_met_512	taurine	Metabolites	Type2_Diabetes	NS	NS	NS	0.824013	NS	NA
EBP_met_533	urea	Metabolites	COPD	NS	NS	NS	NS	1.39464	1.41468
EBP_met_533	urea	Metabolites	all-cause_mortality	1.30637	1.84863	NA	NA	NA	NA
EBP_met_533	urea	Metabolites	Cancer	NS	NS	NS	NS	1.2684	NA
EBP_met_533	urea	Metabolites	Chronic_kidney_disease	1.8727	NS	NS	3.6005	1.81295	NA
EBP_met_533	urea	Metabolites	CognitiveDeficit	NS	1.35207	NS	1.22953	NS	NA
EBP_met_533	urea	Metabolites	Congestive_heart_failure	NS	1.39701	NS	1.49766	1.68795	NA
EBP_met_533	urea	Metabolites	Coronary_artery_disease	NS	NS	NS	1.40789	1.33566	NA
EBP_met_533	urea	Metabolites	CVD_excl_stroke	NS	NS	NS	1.33122	1.43891	NA
EBP_met_533	urea	Metabolites	Stroke	NS	1.55421	NS	NS	NS	NA
EBP_met_533	urea	Metabolites	Type2_Diabetes	NS	NS	NS	1.39933	NS	NA
EBP_met_561	glutamate	Metabolites	Chronic_kidney_disease	NS	NS	NS	1.184	NS	NA
EBP_met_561	glutamate	Metabolites	Chronic_liver_disease	2.24698	NS	NS	1.58159	NS	NA
EBP_met_561	glutamate	Metabolites	Congestive_heart_failure	NS	NS	NS	1.29071	NS	NA
EBP_met_561	glutamate	Metabolites	COPD	NS	NS	NS	NS	NS	1.6967
EBP_met_561	glutamate	Metabolites	Coronary_artery_disease	NS	NS	NS	1.25541	NS	NA
EBP_met_561	glutamate	Metabolites	CVD_excl_stroke	NS	NS	NS	1.23661	NS	NA
EBP_met_561	glutamate	Metabolites	Depression	NS	NS	NS	1.18488	NS	NA
EBP_met_561	glutamate	Metabolites	Type2_Diabetes	1.74643	NS	NS	1.59783	NS	NA
EBP_met_565	tryptophan	Metabolites	all-cause_mortality	0.784865	0.617288	NA	NA	NA	NA
EBP_met_565	tryptophan	Metabolites	Chronic_kidney_disease	0.761104	NS	0.707307	0.650131	0.644782	NA
EBP_met_565	tryptophan	Metabolites	Chronic_liver_disease	NS	NS	0.562673	NS	NS	NA
EBP_met_565	tryptophan	Metabolites	CognitiveDeficit	0.745305	0.778384	NS	NS	NS	NA
EBP_met_565	tryptophan	Metabolites	Congestive_heart_failure	NS	0.692961	NS	0.70823	0.792394	NA
EBP_met_565	tryptophan	Metabolites	Coronary_artery_disease	NS	NS	NS	0.874463	NS	NA
EBP_met_565	tryptophan	Metabolites	CVD_excl_stroke	NS	0.734756	NS	0.795836	0.788576	NA
EBP_met_565	tryptophan	Metabolites	Depression	NS	NS	NS	NS	0.813179	NA
EBP_met_565	tryptophan	Metabolites	Type2_Diabetes	NS	0.676902	NS	0.756202	0.835118	NA
EBP_met_565	tryptophan	Metabolites	COPD	NS	NS	NS	0.836894	0.841264	0.677172
EBP_met_566	valine	Metabolites	COPD	NS	NS	NS	0.777275	0.812299	0.892188
EBP_met_566	valine	Metabolites	all-cause_mortality	0.827013	NS	NA	NA	NA	NA
EBP_met_566	valine	Metabolites	Chronic_kidney_disease	0.818868	NS	NS	0.800887	0.738246	NA
EBP_met_566	valine	Metabolites	CognitiveDeficit	0.810274	NS	NS	NS	NS	NA
EBP_met_566	valine	Metabolites	Congestive_heart_failure	NS	NS	NS	0.789054	0.724068	NA
EBP_met_566	valine	Metabolites	CVD_excl_stroke	NS	NS	NS	0.860364	NS	NA
EBP_met_566	valine	Metabolites	Depression	NS	0.78561	NS	0.8814	NS	NA
EBP_met_566	valine	Metabolites	Stroke	NS	0.767231	NS	NS	NS	NA
EBP_met_572	glucose	Metabolites	all-cause_mortality	1.32521	NS	NA	NA	NA	NA
EBP_met_572	glucose	Metabolites	Chronic_kidney_disease	1.33809	NS	NS	1.27411	NS	NA
EBP_met_572	glucose	Metabolites	Chronic_liver_disease	NS	NS	NS	1.3226	NS	NA
EBP_met_572	glucose	Metabolites	Congestive_heart_failure	1.45021	NS	NS	1.3564	NS	NA
EBP_met_572	glucose	Metabolites	COPD	NS	NS	NS	NS	NS	1.11938
EBP_met_572	glucose	Metabolites	Coronary_artery_disease	NS	NS	NS	NS	1.2017	NA
EBP_met_572	glucose	Metabolites	CVD_excl_stroke	NS	NS	NS	1.18927	NS	NA
EBP_met_572	glucose	Metabolites	Type2_Diabetes	2.31222	NS	NS	2.25645	NS	NA
EBP_met_62	12,13-DiHOME	Metabolites	Chronic_kidney_disease	NS	NS	NS	0.863341	NS	NA
EBP_met_62	12,13-DiHOME	Metabolites	COPD	NS	NS	NS	0.879527	NS	0.893928
EBP_met_62	12,13-DiHOME	Metabolites	Coronary_artery_disease	NS	NS	NS	NS	0.771955	NA
EBP_met_62	12,13-DiHOME	Metabolites	CVD_excl_stroke	NS	NS	NS	NS	0.764585	NA
EBP_met_62	12,13-DiHOME	Metabolites	Depression	NS	NS	NS	0.878291	0.818083	NA
EBP_met_62	12,13-DiHOME	Metabolites	Type2_Diabetes	NS	NS	0.830714	0.774919	0.787248	NA
EBP_met_71	5-hydroxyindoleacetate	Metabolites	COPD	NS	NS	NS	1.24932	1.29507	1.26239
EBP_met_71	5-hydroxyindoleacetate	Metabolites	all-cause_mortality	1.30941	1.67226	NA	NA	NA	NA
EBP_met_71	5-hydroxyindoleacetate	Metabolites	Cancer	NS	1.56776	NS	1.18888	NS	NA
EBP_met_71	5-hydroxyindoleacetate	Metabolites	Chronic_kidney_disease	1.44338	NS	1.20638	2.36244	1.60067	NA
EBP_met_71	5-hydroxyindoleacetate	Metabolites	CognitiveDeficit	NS	1.32613	NS	1.33874	NS	NA
EBP_met_71	5-hydroxyindoleacetate	Metabolites	Congestive_heart_failure	NS	1.45322	NS	1.53671	1.54927	NA
EBP_met_71	5-hydroxyindoleacetate	Metabolites	Coronary_artery_disease	NS	NS	NS	1.27378	1.29738	NA
EBP_met_71	5-hydroxyindoleacetate	Metabolites	CVD_excl_stroke	NS	NS	NS	1.34194	1.39373	NA
EBP_met_71	5-hydroxyindoleacetate	Metabolites	Depression	NS	NS	1.30952	NS	1.19697	NA
EBP_met_71	5-hydroxyindoleacetate	Metabolites	Stroke	NS	1.56232	NS	NS	1.44436	NA
EBP_met_71	5-hydroxyindoleacetate	Metabolites	Type2_Diabetes	NS	NS	NS	1.23184	NS	NA
EBP_met_803	mannose	Metabolites	COPD	NS	NS	1.47222	NS	1.43205	1.95108
EBP_met_803	mannose	Metabolites	all-cause_mortality	1.34541	NS	NA	NA	NA	NA
EBP_met_803	mannose	Metabolites	Chronic_kidney_disease	1.35754	NS	1.77155	1.27756	1.60219	NA
EBP_met_803	mannose	Metabolites	Chronic_liver_disease	1.32379	NS	NS	1.36267	NS	NA
EBP_met_803	mannose	Metabolites	CognitiveDeficit	1.22049	1.40993	NS	NS	NS	NA
EBP_met_803	mannose	Metabolites	Congestive_heart_failure	1.33618	NS	NS	1.46975	1.3887	NA
EBP_met_803	mannose	Metabolites	Coronary_artery_disease	NS	NS	NS	1.16043	NS	NA
EBP_met_803	mannose	Metabolites	CVD_excl_stroke	NS	1.66834	1.26434	1.31034	1.32629	NA
EBP_met_803	mannose	Metabolites	Type2_Diabetes	1.81465	1.86634	NS	2.3343	NS	NA
EBP_met_821	pseudouridine	Metabolites	COPD	NS	1.48847	1.33378	1.3547	1.32505	1.43224
EBP_met_821	pseudouridine	Metabolites	all-cause_mortality	1.5357	1.76162	NA	NA	NA	NA
EBP_met_821	pseudouridine	Metabolites	Cancer	NS	NS	1.13702	NS	1.33905	NA
EBP_met_821	pseudouridine	Metabolites	Chronic_kidney_disease	2.65771	1.35426	1.43021	4.75601	1.79025	NA
EBP_met_821	pseudouridine	Metabolites	Chronic_liver_disease	NS	NS	1.53909	1.23625	NS	NA
EBP_met_821	pseudouridine	Metabolites	CognitiveDeficit	1.37263	1.43534	NS	1.47392	NS	NA
EBP_met_821	pseudouridine	Metabolites	Congestive_heart_failure	1.51937	1.51468	1.31708	1.91691	1.62657	NA
EBP_met_821	pseudouridine	Metabolites	Coronary_artery_disease	NS	1.38125	NS	1.78473	1.37717	NA
EBP_met_821	pseudouridine	Metabolites	CVD_excl_stroke	1.33078	1.34136	1.16925	1.85198	1.59635	NA
EBP_met_821	pseudouridine	Metabolites	Depression	NS	NS	NS	1.2412	1.16545	NA
EBP_met_821	pseudouridine	Metabolites	Stroke	NS	1.35996	NS	1.43502	NS	NA
EBP_met_821	pseudouridine	Metabolites	Type2_Diabetes	NS	1.44337	1.26374	1.51679	NS	NA
EBP_met_823	pyruvate	Metabolites	Chronic_kidney_disease	NS	NS	NS	0.793266	NS	NA
EBP_met_823	pyruvate	Metabolites	Congestive_heart_failure	NS	NS	NS	0.798215	NS	NA
EBP_met_823	pyruvate	Metabolites	CVD_excl_stroke	NS	NS	NS	0.858671	NS	NA
EBP_met_826	xylose	Metabolites	Chronic_kidney_disease	NS	NS	NS	1.33058	NS	NA
EBP_met_826	xylose	Metabolites	Coronary_artery_disease	NS	NS	NS	1.16946	NS	NA
EBP_met_827	cytidine	Metabolites	COPD	NS	1.38852	1.45898	NS	1.3222	1.25362
EBP_met_827	cytidine	Metabolites	all-cause_mortality	NS	1.69933	NA	NA	NA	NA
EBP_met_827	cytidine	Metabolites	Cancer	NS	NS	NS	NS	1.2079	NA
EBP_met_827	cytidine	Metabolites	Chronic_kidney_disease	1.23706	NS	1.20459	1.46227	1.42923	NA
EBP_met_827	cytidine	Metabolites	Chronic_liver_disease	NS	NS	1.66686	NS	NS	NA
EBP_met_827	cytidine	Metabolites	CognitiveDeficit	NS	1.2924	NS	NS	NS	NA
EBP_met_827	cytidine	Metabolites	Congestive_heart_failure	NS	NS	1.30519	1.26285	1.29356	NA
EBP_met_827	cytidine	Metabolites	Coronary_artery_disease	NS	NS	1.20077	1.1524	1.47202	NA
EBP_met_827	cytidine	Metabolites	CVD_excl_stroke	NS	NS	1.24945	1.2101	1.4505	NA
EBP_met_827	cytidine	Metabolites	Depression	NS	NS	NS	1.22325	NS	NA
EBP_met_827	cytidine	Metabolites	Type2_Diabetes	NS	NS	1.46002	1.1963	NS	NA
EBP_met_828	arabinose	Metabolites	COPD	NS	1.36749	1.19216	1.15911	1.22845	1.1476
EBP_met_828	arabinose	Metabolites	all-cause_mortality	1.47834	1.57355	NA	NA	NA	NA
EBP_met_828	arabinose	Metabolites	Cancer	NS	NS	NS	NS	1.29546	NA
EBP_met_828	arabinose	Metabolites	Chronic_kidney_disease	NS	NS	NS	1.55824	1.4566	NA
EBP_met_828	arabinose	Metabolites	CognitiveDeficit	NS	1.25778	NS	NS	NS	NA
EBP_met_828	arabinose	Metabolites	Congestive_heart_failure	NS	NS	NS	1.25107	1.35204	NA
EBP_met_828	arabinose	Metabolites	Coronary_artery_disease	NS	NS	NS	1.1647	1.27987	NA
EBP_met_828	arabinose	Metabolites	CVD_excl_stroke	NS	NS	NS	1.16245	1.21079	NA
EBP_met_828	arabinose	Metabolites	Type2_Diabetes	NS	NS	1.16967	1.24793	1.18148	NA
EBP_met_849	caffeine	Metabolites	Chronic_kidney_disease	NS	NS	NS	0.817586	0.829603	NA
EBP_met_849	caffeine	Metabolites	COPD	NS	NS	NS	NS	NS	0.919751
EBP_met_849	caffeine	Metabolites	Coronary_artery_disease	NS	NS	NS	0.856867	NS	NA
EBP_met_849	caffeine	Metabolites	CVD_excl_stroke	NS	NS	NS	NS	0.772178	NA
EBP_met_849	caffeine	Metabolites	Type2_Diabetes	NS	NS	NS	NS	0.791646	NA
EBP_met_880	adenine	Metabolites	COPD	NS	NS	NS	NS	NS	1.09729
EBP_met_880	adenine	Metabolites	Coronary_artery_disease	NS	NS	1.13197	NS	NS	NA
EBP_met_880	adenine	Metabolites	Type2_Diabetes	NS	NS	1.19337	NS	1.22286	NA
EBP_met_889	undecanoate (11:0)	Metabolites	COPD	NS	NS	NS	NS	0.829537	NS
EBP_met_889	undecanoate (11:0)	Metabolites	Congestive_heart_failure	NS	NS	NS	0.822947	NS	NA
EBP_met_889	undecanoate (11:0)	Metabolites	Type2_Diabetes	NS	NS	NS	0.810151	NS	NA
EBP_met_893	arachidate (20:0)	Metabolites	Chronic_kidney_disease	NS	NS	NS	0.794925	NS	NA
EBP_met_893	arachidate (20:0)	Metabolites	Chronic_liver_disease	NS	NS	NS	0.844343	NS	NA
EBP_met_893	arachidate (20:0)	Metabolites	CognitiveDeficit	NS	NS	NS	0.811342	NS	NA
EBP_met_893	arachidate (20:0)	Metabolites	Congestive_heart_failure	NS	NS	NS	0.799364	NS	NA
EBP_met_893	arachidate (20:0)	Metabolites	COPD	NS	NS	NS	NS	NS	1.16988
EBP_met_893	arachidate (20:0)	Metabolites	Coronary_artery_disease	NS	NS	NS	0.811238	NS	NA
EBP_met_893	arachidate (20:0)	Metabolites	CVD_excl_stroke	NS	NS	NS	0.821898	NS	NA
EBP_met_893	arachidate (20:0)	Metabolites	Depression	NS	NS	NS	0.854146	NS	NA
EBP_met_893	arachidate (20:0)	Metabolites	Type2_Diabetes	NS	NS	0.79563	0.8139	0.836482	NA
EBP_met_917	asparagine	Metabolites	COPD	NS	NS	NS	0.831635	0.799003	NS
EBP_met_917	asparagine	Metabolites	Chronic_kidney_disease	0.775857	NS	NS	0.8333	0.659249	NA
EBP_met_917	asparagine	Metabolites	Congestive_heart_failure	NS	NS	NS	0.766213	0.772927	NA
EBP_met_917	asparagine	Metabolites	Coronary_artery_disease	NS	0.764793	0.871555	NS	0.759073	NA
EBP_met_917	asparagine	Metabolites	CVD_excl_stroke	NS	0.743664	0.902808	0.87745	0.72225	NA
EBP_met_917	asparagine	Metabolites	Depression	NS	NS	NS	NS	0.836527	NA
EBP_met_917	asparagine	Metabolites	Type2_Diabetes	0.736947	NS	0.778718	0.678868	0.812624	NA
EBP_met_922	N-stearoyl-sphinganine (d18...	Metabolites	all-cause_mortality	NS	1.33195	NA	NA	NA	NA
EBP_met_922	N-stearoyl-sphinganine (d18...	Metabolites	Chronic_kidney_disease	NS	1.28195	1.2082	NS	1.26678	NA
EBP_met_922	N-stearoyl-sphinganine (d18...	Metabolites	Chronic_liver_disease	1.56996	NS	1.86086	1.37452	NS	NA
EBP_met_922	N-stearoyl-sphinganine (d18...	Metabolites	Congestive_heart_failure	NS	NS	NS	NS	1.20147	NA
EBP_met_922	N-stearoyl-sphinganine (d18...	Metabolites	COPD	NS	1.35286	1.26602	NS	NS	1.16808
EBP_met_922	N-stearoyl-sphinganine (d18...	Metabolites	CVD_excl_stroke	NS	NS	1.11721	NS	1.25235	NA
EBP_met_922	N-stearoyl-sphinganine (d18...	Metabolites	Type2_Diabetes	1.78846	NS	1.22349	1.15466	1.2423	NA
EBP_met_93	alpha-ketoglutarate	Metabolites	COPD	NS	1.35609	1.15521	NS	1.26077	1.1597
EBP_met_93	alpha-ketoglutarate	Metabolites	all-cause_mortality	1.2619	1.33486	NA	NA	NA	NA
EBP_met_93	alpha-ketoglutarate	Metabolites	Chronic_kidney_disease	1.26196	NS	NS	1.33296	1.19368	NA
EBP_met_93	alpha-ketoglutarate	Metabolites	Chronic_liver_disease	1.58087	NS	NS	1.61763	NS	NA
EBP_met_93	alpha-ketoglutarate	Metabolites	CognitiveDeficit	NS	1.41735	NS	NS	NS	NA
EBP_met_93	alpha-ketoglutarate	Metabolites	Congestive_heart_failure	NS	NS	NS	1.33976	1.30399	NA
EBP_met_93	alpha-ketoglutarate	Metabolites	Coronary_artery_disease	NS	1.28683	NS	1.25143	1.22197	NA
EBP_met_93	alpha-ketoglutarate	Metabolites	CVD_excl_stroke	NS	1.25415	NS	1.27143	1.27585	NA
EBP_met_93	alpha-ketoglutarate	Metabolites	Depression	NS	NS	NS	1.22232	1.23082	NA
EBP_met_93	alpha-ketoglutarate	Metabolites	Stroke	1.31156	NS	NS	NS	NS	NA
EBP_met_93	alpha-ketoglutarate	Metabolites	Type2_Diabetes	1.42495	NS	NS	1.25064	NS	NA
EBP_met_935	sucrose	Metabolites	COPD	NS	NS	NS	1.43772	1.31442	1.28188
EBP_met_935	sucrose	Metabolites	all-cause_mortality	1.62679	1.70467	NA	NA	NA	NA
EBP_met_935	sucrose	Metabolites	Cancer	NS	NS	NS	1.18664	NS	NA
EBP_met_935	sucrose	Metabolites	Chronic_kidney_disease	1.37381	NS	1.22759	2.2696	1.5206	NA
EBP_met_935	sucrose	Metabolites	CognitiveDeficit	1.27645	1.44286	NS	1.44192	NS	NA
EBP_met_935	sucrose	Metabolites	Congestive_heart_failure	1.45291	NS	NS	1.51561	1.52156	NA
EBP_met_935	sucrose	Metabolites	Coronary_artery_disease	NS	NS	NS	1.4411	1.36811	NA
EBP_met_935	sucrose	Metabolites	CVD_excl_stroke	1.32793	NS	NS	1.44244	1.4493	NA
EBP_met_935	sucrose	Metabolites	Depression	1.40507	NS	NS	1.22132	1.1957	NA
EBP_met_935	sucrose	Metabolites	Stroke	NS	1.37487	NS	1.65733	1.38347	NA
EBP_met_935	sucrose	Metabolites	Type2_Diabetes	NS	1.57142	NS	1.26802	1.20341	NA
EBP_prot_A0A024R8Y9_NP4	EBP_prot_A0A024R8Y9_NP4	Proteins	Chronic_kidney_disease	NS	NS	NS	1.25515	1.40409	NA
EBP_prot_A0A024R8Y9_NP4	EBP_prot_A0A024R8Y9_NP4	Proteins	Chronic_liver_disease	NS	NS	NS	0.818097	NS	NA
EBP_prot_A0A024R8Y9_NP4	EBP_prot_A0A024R8Y9_NP4	Proteins	COPD	NS	NS	1.16729	NS	0.803905	1.20775
EBP_prot_A0A024R8Y9_NP4	EBP_prot_A0A024R8Y9_NP4	Proteins	Coronary_artery_disease	NS	1.33202	1.22496	NS	NS	NA
EBP_prot_A0A024R8Y9_NP4	EBP_prot_A0A024R8Y9_NP4	Proteins	CVD_excl_stroke	NS	NS	1.14842	NS	NS	NA
EBP_prot_A0A024R8Y9_NP4	EBP_prot_A0A024R8Y9_NP4	Proteins	Stroke	NS	NS	NS	NS	1.32335	NA
EBP_prot_A0A024R8Y9_NP4	EBP_prot_A0A024R8Y9_NP4	Proteins	Type2_Diabetes	NS	NS	1.21375	NS	1.22187	NA
EBP_prot_A0A024R962_NP4	EBP_prot_A0A024R962_NP4	Proteins	Chronic_kidney_disease	NS	NS	NS	0.831391	0.764325	NA
EBP_prot_A0A024R962_NP4	EBP_prot_A0A024R962_NP4	Proteins	Chronic_liver_disease	NS	0.685269	0.737188	NS	NS	NA
EBP_prot_A0A075B6H7_NP4	Probable non-functional imm...	Proteins	Congestive_heart_failure	NS	NS	NS	1.20881	NS	NA
EBP_prot_A0A075B6H7_NP4	Probable non-functional imm...	Proteins	COPD	NS	NS	NS	1.46791	1.5765	NS
EBP_prot_A0A075B6K4_NP3	Immunoglobulin lambda varia...	Proteins	COPD	NS	NS	NS	0.797396	0.640038	0.923264
EBP_prot_A0A075B6K4_NP3	Immunoglobulin lambda varia...	Proteins	CVD_excl_stroke	NS	NS	NS	NS	0.767948	NA
EBP_prot_A0A075B6K5_NP4	Immunoglobulin lambda varia...	Proteins	Chronic_liver_disease	1.40224	NS	NS	NS	NS	NA
EBP_prot_A0A075B6P5_NP4	Immunoglobulin kappa variab...	Proteins	CVD_excl_stroke	NS	NS	1.11485	NS	0.797404	NA
EBP_prot_A0A075B6R9_NP4	Probable non-functional imm...	Proteins	COPD	NS	NS	NS	NS	NS	NS
EBP_prot_A0A087WU13_NP4	Tetraspanin	Proteins	Coronary_artery_disease	NS	NS	1.18415	NS	NS	NA
EBP_prot_A0A087WU13_NP4	Tetraspanin	Proteins	Type2_Diabetes	NS	NS	1.21416	NS	NS	NA
EBP_prot_A0A087WVQ6.Q00610_NP4	EBP_prot_A0A087WVQ6.Q00610_NP4	Proteins	Chronic_liver_disease	NS	NS	NS	0.823723	NS	NA
EBP_prot_A0A087WVQ6.Q00610_NP4	EBP_prot_A0A087WVQ6.Q00610_NP4	Proteins	COPD	NS	NS	NS	0.762382	0.741388	1.11927
EBP_prot_A0A087WVQ6.Q00610_NP4	EBP_prot_A0A087WVQ6.Q00610_NP4	Proteins	Coronary_artery_disease	NS	NS	1.19855	NS	NS	NA
EBP_prot_A0A087WVQ6.Q00610_NP4	EBP_prot_A0A087WVQ6.Q00610_NP4	Proteins	CVD_excl_stroke	NS	NS	1.12441	NS	NS	NA
EBP_prot_A0A087WVQ6.Q00610_NP4	EBP_prot_A0A087WVQ6.Q00610_NP4	Proteins	Type2_Diabetes	NS	NS	1.21822	NS	NS	NA
EBP_prot_A0A087WWU8_NP4	Tropomyosin 3	Proteins	Chronic_kidney_disease	NS	NS	NS	NS	1.22012	NA
EBP_prot_A0A087WWU8_NP4	Tropomyosin 3	Proteins	Chronic_liver_disease	NS	NS	NS	0.819476	NS	NA
EBP_prot_A0A087WWU8_NP4	Tropomyosin 3	Proteins	COPD	NS	NS	NS	0.797242	0.653193	NS
EBP_prot_A0A087WWU8_NP4	Tropomyosin 3	Proteins	Coronary_artery_disease	NS	NS	1.15295	NS	NS	NA
EBP_prot_A0A087WY55.Q9NP79_NP1	EBP_prot_A0A087WY55.Q9NP79_NP1	Proteins	Chronic_liver_disease	NS	NS	NS	NS	1.20005	NA
EBP_prot_A0A087WY55.Q9NP79_NP1	EBP_prot_A0A087WY55.Q9NP79_NP1	Proteins	Congestive_heart_failure	NS	NS	NS	1.21083	NS	NA
EBP_prot_A0A087WY55.Q9NP79_NP1	EBP_prot_A0A087WY55.Q9NP79_NP1	Proteins	COPD	NS	NS	NS	1.25296	NS	NS
EBP_prot_A0A087WY55.Q9NP79_NP1	EBP_prot_A0A087WY55.Q9NP79_NP1	Proteins	Depression	1.50995	NS	NS	NS	NS	NA
EBP_prot_A0A087X0D5_NP3	Pro-cathepsin H	Proteins	Chronic_kidney_disease	NS	NS	NS	0.754391	0.654333	NA
EBP_prot_A0A087X0D5_NP3	Pro-cathepsin H	Proteins	Congestive_heart_failure	NS	NS	NS	NS	0.769444	NA
EBP_prot_A0A087X0D5_NP3	Pro-cathepsin H	Proteins	COPD	NS	NS	NS	NS	NS	0.859619
EBP_prot_A0A087X0D5_NP3	Pro-cathepsin H	Proteins	Coronary_artery_disease	NS	NS	NS	NS	0.810722	NA
EBP_prot_A0A087X0D5_NP3	Pro-cathepsin H	Proteins	CVD_excl_stroke	NS	NS	NS	NS	0.756598	NA
EBP_prot_A0A087X0D5_NP3	Pro-cathepsin H	Proteins	Type2_Diabetes	NS	NS	1.16158	NS	NS	NA
EBP_prot_A0A087X1Z3.Q9UL46_NP1	EBP_prot_A0A087X1Z3.Q9UL46_NP1	Proteins	all-cause_mortality	NS	1.28053	NA	NA	NA	NA
EBP_prot_A0A087X1Z3.Q9UL46_NP1	EBP_prot_A0A087X1Z3.Q9UL46_NP1	Proteins	Cancer	NS	1.3884	NS	NS	NS	NA
EBP_prot_A0A087X1Z3.Q9UL46_NP1	EBP_prot_A0A087X1Z3.Q9UL46_NP1	Proteins	Chronic_kidney_disease	NS	NS	NS	1.19017	1.40958	NA
EBP_prot_A0A087X1Z3.Q9UL46_NP1	EBP_prot_A0A087X1Z3.Q9UL46_NP1	Proteins	Congestive_heart_failure	NS	NS	NS	NS	1.24732	NA
EBP_prot_A0A087X1Z3.Q9UL46_NP1	EBP_prot_A0A087X1Z3.Q9UL46_NP1	Proteins	COPD	NS	NS	NS	NS	NS	0.928761
EBP_prot_A0A096LPE2_NP4	SAA2-SAA4 readthrough	Proteins	all-cause_mortality	1.27277	1.35111	NA	NA	NA	NA
EBP_prot_A0A096LPE2_NP4	SAA2-SAA4 readthrough	Proteins	Chronic_kidney_disease	NS	NS	1.33432	NS	1.29454	NA
EBP_prot_A0A096LPE2_NP4	SAA2-SAA4 readthrough	Proteins	CognitiveDeficit	NS	NS	1.25376	NS	1.38111	NA
EBP_prot_A0A096LPE2_NP4	SAA2-SAA4 readthrough	Proteins	Congestive_heart_failure	NS	NS	NS	NS	1.27623	NA
EBP_prot_A0A096LPE2_NP4	SAA2-SAA4 readthrough	Proteins	COPD	NS	NS	1.20734	NS	NS	1.08326
EBP_prot_A0A096LPE2_NP4	SAA2-SAA4 readthrough	Proteins	Type2_Diabetes	NS	NS	1.24638	NS	NS	NA
EBP_prot_A0A0A0MRE5.Q9ULH1_NP1	EBP_prot_A0A0A0MRE5.Q9ULH1_NP1	Proteins	Congestive_heart_failure	NS	NS	1.23675	1.22687	NS	NA
EBP_prot_A0A0A0MRE5.Q9ULH1_NP1	EBP_prot_A0A0A0MRE5.Q9ULH1_NP1	Proteins	COPD	NS	NS	NS	1.2393	1.30933	NS
EBP_prot_A0A0A0MRE5.Q9ULH1_NP1	EBP_prot_A0A0A0MRE5.Q9ULH1_NP1	Proteins	Coronary_artery_disease	NS	NS	1.13585	NS	NS	NA
EBP_prot_A0A0A0MRE5.Q9ULH1_NP1	EBP_prot_A0A0A0MRE5.Q9ULH1_NP1	Proteins	CVD_excl_stroke	NS	NS	1.14165	NS	NS	NA
EBP_prot_A0A0A0MRI2.Q9UNH7_NP3	EBP_prot_A0A0A0MRI2.Q9UNH7_NP3	Proteins	all-cause_mortality	NS	1.2802	NA	NA	NA	NA
EBP_prot_A0A0A0MRI2.Q9UNH7_NP3	EBP_prot_A0A0A0MRI2.Q9UNH7_NP3	Proteins	Chronic_kidney_disease	NS	NS	NS	1.1942	1.36802	NA
EBP_prot_A0A0A0MRI2.Q9UNH7_NP3	EBP_prot_A0A0A0MRI2.Q9UNH7_NP3	Proteins	CognitiveDeficit	NS	NS	1.29131	NS	NS	NA
EBP_prot_A0A0A0MRI2.Q9UNH7_NP3	EBP_prot_A0A0A0MRI2.Q9UNH7_NP3	Proteins	Congestive_heart_failure	NS	NS	NS	1.27284	1.2466	NA
EBP_prot_A0A0A0MRI2.Q9UNH7_NP3	EBP_prot_A0A0A0MRI2.Q9UNH7_NP3	Proteins	COPD	NS	NS	NS	NS	NS	NS
EBP_prot_A0A0A0MRI2.Q9UNH7_NP3	EBP_prot_A0A0A0MRI2.Q9UNH7_NP3	Proteins	CVD_excl_stroke	NS	NS	1.10917	1.29225	1.32077	NA
EBP_prot_A0A0A0MRJ7.P12259_NP4	EBP_prot_A0A0A0MRJ7.P12259_NP4	Proteins	Chronic_kidney_disease	NS	NS	NS	0.793479	0.786084	NA
EBP_prot_A0A0A0MRJ7.P12259_NP4	EBP_prot_A0A0A0MRJ7.P12259_NP4	Proteins	Chronic_liver_disease	NS	0.731691	NS	NS	NS	NA
EBP_prot_A0A0A0MRJ7.P12259_NP4	EBP_prot_A0A0A0MRJ7.P12259_NP4	Proteins	COPD	NS	NS	NS	1.2421	NS	0.901507
EBP_prot_A0A0A0MRJ7.P12259_NP4	EBP_prot_A0A0A0MRJ7.P12259_NP4	Proteins	Coronary_artery_disease	NS	NS	0.823821	NS	NS	NA
EBP_prot_A0A0A0MRJ7.P12259_NP4	EBP_prot_A0A0A0MRJ7.P12259_NP4	Proteins	CVD_excl_stroke	NS	NS	0.862713	NS	NS	NA
EBP_prot_A0A0A0MRJ7.P12259_NP4	EBP_prot_A0A0A0MRJ7.P12259_NP4	Proteins	Stroke	NS	NS	0.815747	NS	0.783379	NA
EBP_prot_A0A0A0MRJ7.P12259_NP4	EBP_prot_A0A0A0MRJ7.P12259_NP4	Proteins	Type2_Diabetes	NS	NS	0.857661	NS	NS	NA
EBP_prot_A0A0A0MRT6.B6VEX4.Q8IZP0.Q8IZP0.2.Q8IZP0.3.Q8IZP0.4.Q8IZP0.5.Q8IZP0.6.Q8IZP0.7.Q8IZP0.9_NP4	EBP_prot_A0A0A0MRT6.B6VEX4.Q8IZP0.Q8IZP0.2.Q8IZP0.3.Q8IZP0.4.Q8IZP0.5.Q8IZP0.6.Q8IZP0.7.Q8IZP0.9_NP4	Proteins	Cancer	1.39148	NS	NS	NS	NS	NA
EBP_prot_A0A0A0MRT6.B6VEX4.Q8IZP0.Q8IZP0.2.Q8IZP0.3.Q8IZP0.4.Q8IZP0.5.Q8IZP0.6.Q8IZP0.7.Q8IZP0.9_NP4	EBP_prot_A0A0A0MRT6.B6VEX4.Q8IZP0.Q8IZP0.2.Q8IZP0.3.Q8IZP0.4.Q8IZP0.5.Q8IZP0.6.Q8IZP0.7.Q8IZP0.9_NP4	Proteins	Chronic_kidney_disease	NS	NS	NS	1.25588	1.36187	NA
EBP_prot_A0A0A0MRT6.B6VEX4.Q8IZP0.Q8IZP0.2.Q8IZP0.3.Q8IZP0.4.Q8IZP0.5.Q8IZP0.6.Q8IZP0.7.Q8IZP0.9_NP4	EBP_prot_A0A0A0MRT6.B6VEX4.Q8IZP0.Q8IZP0.2.Q8IZP0.3.Q8IZP0.4.Q8IZP0.5.Q8IZP0.6.Q8IZP0.7.Q8IZP0.9_NP4	Proteins	Chronic_liver_disease	NS	NS	NS	0.840995	NS	NA
EBP_prot_A0A0A0MRT6.B6VEX4.Q8IZP0.Q8IZP0.2.Q8IZP0.3.Q8IZP0.4.Q8IZP0.5.Q8IZP0.6.Q8IZP0.7.Q8IZP0.9_NP4	EBP_prot_A0A0A0MRT6.B6VEX4.Q8IZP0.Q8IZP0.2.Q8IZP0.3.Q8IZP0.4.Q8IZP0.5.Q8IZP0.6.Q8IZP0.7.Q8IZP0.9_NP4	Proteins	Congestive_heart_failure	NS	NS	NS	NS	1.28504	NA
EBP_prot_A0A0A0MRT6.B6VEX4.Q8IZP0.Q8IZP0.2.Q8IZP0.3.Q8IZP0.4.Q8IZP0.5.Q8IZP0.6.Q8IZP0.7.Q8IZP0.9_NP4	EBP_prot_A0A0A0MRT6.B6VEX4.Q8IZP0.Q8IZP0.2.Q8IZP0.3.Q8IZP0.4.Q8IZP0.5.Q8IZP0.6.Q8IZP0.7.Q8IZP0.9_NP4	Proteins	COPD	NS	NS	NS	NS	NS	1.10546
EBP_prot_A0A0A0MRT6.B6VEX4.Q8IZP0.Q8IZP0.2.Q8IZP0.3.Q8IZP0.4.Q8IZP0.5.Q8IZP0.6.Q8IZP0.7.Q8IZP0.9_NP4	EBP_prot_A0A0A0MRT6.B6VEX4.Q8IZP0.Q8IZP0.2.Q8IZP0.3.Q8IZP0.4.Q8IZP0.5.Q8IZP0.6.Q8IZP0.7.Q8IZP0.9_NP4	Proteins	Coronary_artery_disease	NS	NS	1.14229	NS	NS	NA
EBP_prot_A0A0A0MRT6.B6VEX4.Q8IZP0.Q8IZP0.2.Q8IZP0.3.Q8IZP0.4.Q8IZP0.5.Q8IZP0.6.Q8IZP0.7.Q8IZP0.9_NP4	EBP_prot_A0A0A0MRT6.B6VEX4.Q8IZP0.Q8IZP0.2.Q8IZP0.3.Q8IZP0.4.Q8IZP0.5.Q8IZP0.6.Q8IZP0.7.Q8IZP0.9_NP4	Proteins	CVD_excl_stroke	NS	NS	1.11478	NS	1.33098	NA
EBP_prot_A0A0A0MRT6.B6VEX4.Q8IZP0.Q8IZP0.2.Q8IZP0.3.Q8IZP0.4.Q8IZP0.5.Q8IZP0.6.Q8IZP0.7.Q8IZP0.9_NP4	EBP_prot_A0A0A0MRT6.B6VEX4.Q8IZP0.Q8IZP0.2.Q8IZP0.3.Q8IZP0.4.Q8IZP0.5.Q8IZP0.6.Q8IZP0.7.Q8IZP0.9_NP4	Proteins	Type2_Diabetes	NS	NS	1.17972	NS	1.2146	NA
EBP_prot_A0A0A0MTH3.Q13418_NP4	EBP_prot_A0A0A0MTH3.Q13418_NP4	Proteins	Chronic_liver_disease	NS	NS	NS	0.821275	NS	NA
EBP_prot_A0A0A0MTH3.Q13418_NP4	EBP_prot_A0A0A0MTH3.Q13418_NP4	Proteins	Coronary_artery_disease	NS	NS	1.13292	NS	NS	NA
EBP_prot_A0A0A0MTH3.Q13418_NP4	EBP_prot_A0A0A0MTH3.Q13418_NP4	Proteins	CVD_excl_stroke	NS	NS	1.11272	NS	NS	NA
EBP_prot_A0A0A0MTH3.Q13418_NP4	EBP_prot_A0A0A0MTH3.Q13418_NP4	Proteins	Type2_Diabetes	NS	1.4961	NS	NS	NS	NA
EBP_prot_A0A0A0MTS7_NP1	Titin	Proteins	Chronic_kidney_disease	NS	NS	NS	1.2824	NS	NA
EBP_prot_A0A0A0MTS7_NP1	Titin	Proteins	Coronary_artery_disease	NS	NS	0.849574	NS	NS	NA
EBP_prot_A0A0A0MTS7_NP1	Titin	Proteins	CVD_excl_stroke	NS	NS	0.87097	NS	NS	NA
EBP_prot_A0A0B4J1V6_NP4	Immunoglobulin heavy variab...	Proteins	Chronic_kidney_disease	NS	NS	NS	NS	0.77441	NA
EBP_prot_A0A0B4J1V6_NP4	Immunoglobulin heavy variab...	Proteins	Congestive_heart_failure	NS	NS	NS	NS	0.763079	NA
EBP_prot_A0A0B4J1X8_NP4	Immunoglobulin heavy variab...	Proteins	Chronic_kidney_disease	NS	NS	NS	NS	0.741603	NA
EBP_prot_A0A0B4J1X8_NP4	Immunoglobulin heavy variab...	Proteins	Congestive_heart_failure	NS	NS	NS	NS	0.761374	NA
EBP_prot_A0A0B4J1X8_NP4	Immunoglobulin heavy variab...	Proteins	COPD	NS	NS	NS	NS	NS	0.88854
EBP_prot_A0A0B4J1X8_NP4	Immunoglobulin heavy variab...	Proteins	CVD_excl_stroke	NS	NS	NS	NS	0.778186	NA
EBP_prot_A0A0B4J1Y9_NP4	Immunoglobulin heavy variab...	Proteins	Chronic_kidney_disease	NS	NS	NS	NS	0.746016	NA
EBP_prot_A0A0B4J1Y9_NP4	Immunoglobulin heavy variab...	Proteins	CVD_excl_stroke	NS	NS	NS	NS	0.764274	NA
EBP_prot_A0A0B4J1Y9_NP4	Immunoglobulin heavy variab...	Proteins	Type2_Diabetes	NS	NS	NS	NS	0.825196	NA
EBP_prot_A0A0B4J231.B9A064_NP4	EBP_prot_A0A0B4J231.B9A064_NP4	Proteins	Chronic_kidney_disease	NS	NS	NS	NS	0.801959	NA
EBP_prot_A0A0B4J231.B9A064_NP4	EBP_prot_A0A0B4J231.B9A064_NP4	Proteins	Congestive_heart_failure	NS	NS	NS	NS	0.841565	NA
EBP_prot_A0A0B4J231.B9A064_NP4	EBP_prot_A0A0B4J231.B9A064_NP4	Proteins	COPD	NS	NS	NS	NS	NS	0.925587
EBP_prot_A0A0C4DFP6_NP5	Cartilage acidic protein 1	Proteins	all-cause_mortality	0.78115	0.701367	NA	NA	NA	NA
EBP_prot_A0A0C4DFP6_NP5	Cartilage acidic protein 1	Proteins	Chronic_kidney_disease	NS	0.684919	0.841664	0.802627	0.698168	NA
EBP_prot_A0A0C4DFP6_NP5	Cartilage acidic protein 1	Proteins	Chronic_liver_disease	NS	NS	NS	0.830171	NS	NA
EBP_prot_A0A0C4DFP6_NP5	Cartilage acidic protein 1	Proteins	CognitiveDeficit	NS	NS	NS	NS	0.756869	NA
EBP_prot_A0A0C4DFP6_NP5	Cartilage acidic protein 1	Proteins	Congestive_heart_failure	NS	0.703202	NS	0.690246	0.755875	NA
EBP_prot_A0A0C4DFP6_NP5	Cartilage acidic protein 1	Proteins	COPD	NS	NS	0.743915	0.664906	0.670844	0.753396
EBP_prot_A0A0C4DFP6_NP5	Cartilage acidic protein 1	Proteins	Coronary_artery_disease	NS	0.710063	NS	0.779033	0.794546	NA
EBP_prot_A0A0C4DFP6_NP5	Cartilage acidic protein 1	Proteins	CVD_excl_stroke	NS	NS	NS	0.804286	0.75355	NA
EBP_prot_A0A0C4DFP6_NP5	Cartilage acidic protein 1	Proteins	Type2_Diabetes	NS	NS	0.785355	0.761236	0.7851	NA
EBP_prot_A0A0C4DGC1.O95715_NP4	EBP_prot_A0A0C4DGC1.O95715_NP4	Proteins	Cancer	0.705783	NS	NS	NS	NS	NA
EBP_prot_A0A0C4DGC1.O95715_NP4	EBP_prot_A0A0C4DGC1.O95715_NP4	Proteins	Chronic_kidney_disease	NS	NS	NS	0.773077	0.783526	NA
EBP_prot_A0A0C4DGC1.O95715_NP4	EBP_prot_A0A0C4DGC1.O95715_NP4	Proteins	Congestive_heart_failure	NS	NS	NS	NS	0.804062	NA
EBP_prot_A0A0C4DGC1.O95715_NP4	EBP_prot_A0A0C4DGC1.O95715_NP4	Proteins	COPD	NS	NS	NS	NS	NS	0.862016
EBP_prot_A0A0C4DGC1.O95715_NP4	EBP_prot_A0A0C4DGC1.O95715_NP4	Proteins	Depression	NS	0.713877	NS	NS	NS	NA
EBP_prot_A0A0C4DGQ5.P04632_NP4	EBP_prot_A0A0C4DGQ5.P04632_NP4	Proteins	Chronic_kidney_disease	NS	NS	1.18636	1.2751	1.47712	NA
EBP_prot_A0A0C4DGQ5.P04632_NP4	EBP_prot_A0A0C4DGQ5.P04632_NP4	Proteins	Chronic_liver_disease	NS	NS	NS	0.828699	NS	NA
EBP_prot_A0A0C4DGQ5.P04632_NP4	EBP_prot_A0A0C4DGQ5.P04632_NP4	Proteins	Congestive_heart_failure	NS	NS	NS	1.23409	1.40375	NA
EBP_prot_A0A0C4DGQ5.P04632_NP4	EBP_prot_A0A0C4DGQ5.P04632_NP4	Proteins	COPD	NS	NS	NS	NS	1.23551	1.0859
EBP_prot_A0A0C4DGQ5.P04632_NP4	EBP_prot_A0A0C4DGQ5.P04632_NP4	Proteins	Depression	NS	NS	NS	0.839736	NS	NA
EBP_prot_A0A0C4DH25_NP3	Immunoglobulin kappa variab...	Proteins	Chronic_kidney_disease	NS	NS	NS	NS	0.662923	NA
EBP_prot_A0A0C4DH25_NP3	Immunoglobulin kappa variab...	Proteins	Congestive_heart_failure	NS	NS	NS	NS	0.72081	NA
EBP_prot_A0A0C4DH25_NP3	Immunoglobulin kappa variab...	Proteins	COPD	NS	0.596173	NS	NS	NS	0.899688
EBP_prot_A0A0C4DH25_NP3	Immunoglobulin kappa variab...	Proteins	Coronary_artery_disease	NS	0.657129	NS	NS	NS	NA
EBP_prot_A0A0C4DH25_NP3	Immunoglobulin kappa variab...	Proteins	CVD_excl_stroke	NS	NS	0.890991	NS	0.710343	NA
EBP_prot_A0A0C4DH25_NP3	Immunoglobulin kappa variab...	Proteins	Type2_Diabetes	NS	NS	0.869818	NS	NS	NA
EBP_prot_A0A0C4DH29_NP3	Immunoglobulin heavy variab...	Proteins	COPD	NS	NS	NS	NS	NS	0.899643
EBP_prot_A0A0C4DH29_NP3	Immunoglobulin heavy variab...	Proteins	Coronary_artery_disease	NS	NS	1.15637	NS	0.771804	NA
EBP_prot_A0A0C4DH29_NP3	Immunoglobulin heavy variab...	Proteins	CVD_excl_stroke	NS	NS	NS	NS	0.748049	NA
EBP_prot_A0A0C4DH34_NP3	Immunoglobulin heavy variab...	Proteins	Chronic_liver_disease	NS	NS	1.50333	1.18274	NS	NA
EBP_prot_A0A0C4DH34_NP3	Immunoglobulin heavy variab...	Proteins	COPD	NS	NS	NS	NS	NS	1.12947
EBP_prot_A0A0C4DH34_NP3	Immunoglobulin heavy variab...	Proteins	CVD_excl_stroke	NS	NS	NS	NS	0.760036	NA
EBP_prot_A0A0C4DH36_NP3	Probable non-functional imm...	Proteins	Chronic_kidney_disease	NS	NS	NS	0.788716	0.705899	NA
EBP_prot_A0A0C4DH36_NP3	Probable non-functional imm...	Proteins	Chronic_liver_disease	NS	NS	NS	1.19666	NS	NA
EBP_prot_A0A0C4DH36_NP3	Probable non-functional imm...	Proteins	Congestive_heart_failure	NS	NS	NS	NS	0.781456	NA
EBP_prot_A0A0C4DH36_NP3	Probable non-functional imm...	Proteins	COPD	NS	NS	NS	NS	NS	0.903999
EBP_prot_A0A0C4DH47_NP4	EBP_prot_A0A0C4DH47_NP4	Proteins	Chronic_kidney_disease	NS	NS	NS	NS	1.19813	NA
EBP_prot_A0A0C4DH47_NP4	EBP_prot_A0A0C4DH47_NP4	Proteins	COPD	NS	NS	NS	0.757606	0.694343	NS
EBP_prot_A0A0C4DH47_NP4	EBP_prot_A0A0C4DH47_NP4	Proteins	Coronary_artery_disease	NS	NS	1.13916	NS	NS	NA
EBP_prot_A0A0C4DH47_NP4	EBP_prot_A0A0C4DH47_NP4	Proteins	CVD_excl_stroke	NS	NS	1.10876	NS	NS	NA
EBP_prot_A0A0C4DH47_NP4	EBP_prot_A0A0C4DH47_NP4	Proteins	Type2_Diabetes	NS	NS	1.15933	NS	NS	NA
EBP_prot_A0A0U1RR32.A0A0U1RRH7.P04908.P0C0S8.P20671.Q7L7L0.Q93077.Q96KK5.Q99878.Q9BTM1_NP4	EBP_prot_A0A0U1RR32.A0A0U1RRH7.P04908.P0C0S8.P20671.Q7L7L0.Q93077.Q96KK5.Q99878.Q9BTM1_NP4	Proteins	all-cause_mortality	1.48444	1.34481	NA	NA	NA	NA
EBP_prot_A0A0U1RR32.A0A0U1RRH7.P04908.P0C0S8.P20671.Q7L7L0.Q93077.Q96KK5.Q99878.Q9BTM1_NP4	EBP_prot_A0A0U1RR32.A0A0U1RRH7.P04908.P0C0S8.P20671.Q7L7L0.Q93077.Q96KK5.Q99878.Q9BTM1_NP4	Proteins	Chronic_kidney_disease	NS	NS	NS	1.31665	1.29849	NA
EBP_prot_A0A0U1RR32.A0A0U1RRH7.P04908.P0C0S8.P20671.Q7L7L0.Q93077.Q96KK5.Q99878.Q9BTM1_NP4	EBP_prot_A0A0U1RR32.A0A0U1RRH7.P04908.P0C0S8.P20671.Q7L7L0.Q93077.Q96KK5.Q99878.Q9BTM1_NP4	Proteins	Congestive_heart_failure	NS	NS	NS	1.27304	1.24912	NA
EBP_prot_A0A0U1RR32.A0A0U1RRH7.P04908.P0C0S8.P20671.Q7L7L0.Q93077.Q96KK5.Q99878.Q9BTM1_NP4	EBP_prot_A0A0U1RR32.A0A0U1RRH7.P04908.P0C0S8.P20671.Q7L7L0.Q93077.Q96KK5.Q99878.Q9BTM1_NP4	Proteins	COPD	NS	NS	NS	NS	NS	1.20139
EBP_prot_A0A0U1RR32.A0A0U1RRH7.P04908.P0C0S8.P20671.Q7L7L0.Q93077.Q96KK5.Q99878.Q9BTM1_NP4	EBP_prot_A0A0U1RR32.A0A0U1RRH7.P04908.P0C0S8.P20671.Q7L7L0.Q93077.Q96KK5.Q99878.Q9BTM1_NP4	Proteins	CVD_excl_stroke	NS	NS	NS	1.24795	NS	NA
EBP_prot_A0A0U1RR32.A0A0U1RRH7.P04908.P0C0S8.P20671.Q7L7L0.Q93077.Q96KK5.Q99878.Q9BTM1_NP4	EBP_prot_A0A0U1RR32.A0A0U1RRH7.P04908.P0C0S8.P20671.Q7L7L0.Q93077.Q96KK5.Q99878.Q9BTM1_NP4	Proteins	Type2_Diabetes	1.63229	NS	NS	NS	NS	NA
EBP_prot_A0A1B0GVW0.O75787.O75787.2_NP4	EBP_prot_A0A1B0GVW0.O75787.O75787.2_NP4	Proteins	COPD	NS	NS	NS	NS	NS	1.07375
EBP_prot_A0A1B0GVW0.O75787.O75787.2_NP4	EBP_prot_A0A1B0GVW0.O75787.O75787.2_NP4	Proteins	Coronary_artery_disease	NS	NS	0.85963	NS	NS	NA
EBP_prot_A0A1B0GVW0.O75787.O75787.2_NP4	EBP_prot_A0A1B0GVW0.O75787.O75787.2_NP4	Proteins	Type2_Diabetes	NS	NS	0.843218	0.835105	NS	NA
EBP_prot_A0A1W2PS24.P04439.Q5SRN5_NP1	EBP_prot_A0A1W2PS24.P04439.Q5SRN5_NP1	Proteins	Chronic_kidney_disease	NS	NS	NS	1.17899	1.37798	NA
EBP_prot_A0A1W2PS24.P04439.Q5SRN5_NP1	EBP_prot_A0A1W2PS24.P04439.Q5SRN5_NP1	Proteins	Chronic_liver_disease	NS	NS	NS	NS	1.26967	NA
EBP_prot_A0A1W2PS24.P04439.Q5SRN5_NP1	EBP_prot_A0A1W2PS24.P04439.Q5SRN5_NP1	Proteins	COPD	NS	NS	1.17598	NS	NS	NS
EBP_prot_A0A1W2PS24.P04439.Q5SRN5_NP1	EBP_prot_A0A1W2PS24.P04439.Q5SRN5_NP1	Proteins	Depression	NS	NS	NS	NS	1.2445	NA
EBP_prot_A0A1W2PS24.P04439.Q5SRN5_NP1	EBP_prot_A0A1W2PS24.P04439.Q5SRN5_NP1	Proteins	Type2_Diabetes	NS	NS	1.17692	NS	1.20766	NA
EBP_prot_A0A2R8Y5P9_NP2	Shroom family member 3	Proteins	COPD	NS	NS	NS	NS	0.649063	0.907345
EBP_prot_A0A2R8Y5P9_NP2	Shroom family member 3	Proteins	CVD_excl_stroke	NS	NS	NS	NS	0.77714	NA
EBP_prot_A0A2R8Y6B6_NP4	Glutathione peroxidase 1 (E...	Proteins	Chronic_kidney_disease	NS	NS	NS	NS	1.2181	NA
EBP_prot_A0A2R8Y6B6_NP4	Glutathione peroxidase 1 (E...	Proteins	COPD	NS	NS	NS	0.812873	0.781072	NS
EBP_prot_A0A2R8Y6B6_NP4	Glutathione peroxidase 1 (E...	Proteins	Coronary_artery_disease	NS	NS	1.13239	NS	NS	NA
EBP_prot_A0A2R8YDF1.P17213_NP4	EBP_prot_A0A2R8YDF1.P17213_NP4	Proteins	all-cause_mortality	NS	1.48323	NA	NA	NA	NA
EBP_prot_A0A2R8YDF1.P17213_NP4	EBP_prot_A0A2R8YDF1.P17213_NP4	Proteins	Chronic_kidney_disease	NS	NS	NS	1.22077	NS	NA
EBP_prot_A0A2R8YDF1.P17213_NP4	EBP_prot_A0A2R8YDF1.P17213_NP4	Proteins	COPD	NS	NS	NS	NS	1.32417	1.18003
EBP_prot_A0A2R8YDF1.P17213_NP4	EBP_prot_A0A2R8YDF1.P17213_NP4	Proteins	Type2_Diabetes	1.43427	NS	NS	NS	NS	NA
EBP_prot_A0A2R8YEH1.Q02094.Q9UHG9_NP3	EBP_prot_A0A2R8YEH1.Q02094.Q9UHG9_NP3	Proteins	Type2_Diabetes	NS	NS	NS	0.81159	NS	NA
EBP_prot_A0A2R8YF78_NP1	RNA helicase (EC 3.6.4.13)	Proteins	all-cause_mortality	NS	1.32738	NA	NA	NA	NA
EBP_prot_A0A2R8YF78_NP1	RNA helicase (EC 3.6.4.13)	Proteins	Chronic_kidney_disease	NS	NS	NS	1.26898	1.31233	NA
EBP_prot_A0A2R8YF78_NP1	RNA helicase (EC 3.6.4.13)	Proteins	Congestive_heart_failure	NS	NS	1.25844	1.3083	1.35842	NA
EBP_prot_A0A2R8YF78_NP1	RNA helicase (EC 3.6.4.13)	Proteins	COPD	NS	NS	1.17978	1.29037	1.64636	1.10338
EBP_prot_A0A2R8YF78_NP1	RNA helicase (EC 3.6.4.13)	Proteins	Coronary_artery_disease	NS	NS	1.17353	NS	NS	NA
EBP_prot_A0A2R8YF78_NP1	RNA helicase (EC 3.6.4.13)	Proteins	CVD_excl_stroke	NS	NS	1.16538	1.22065	1.33848	NA
EBP_prot_A0A2R8YF78_NP1	RNA helicase (EC 3.6.4.13)	Proteins	Depression	NS	NS	NS	NS	1.24325	NA
EBP_prot_A0A2R8YF78_NP1	RNA helicase (EC 3.6.4.13)	Proteins	Type2_Diabetes	NS	1.51143	1.17456	NS	NS	NA
EBP_prot_A0A2U3TZU2_NP1	Glucose-6-phosphate isomera...	Proteins	all-cause_mortality	NS	1.3144	NA	NA	NA	NA
EBP_prot_A0A2U3TZU2_NP1	Glucose-6-phosphate isomera...	Proteins	Chronic_kidney_disease	NS	NS	NS	NS	1.23296	NA
EBP_prot_A0A2U3TZU2_NP1	Glucose-6-phosphate isomera...	Proteins	COPD	NS	NS	NS	0.816685	NS	1.09207
EBP_prot_A0A3B3IRX2.P14555_NP4	EBP_prot_A0A3B3IRX2.P14555_NP4	Proteins	all-cause_mortality	1.53444	1.42631	NA	NA	NA	NA
EBP_prot_A0A3B3IRX2.P14555_NP4	EBP_prot_A0A3B3IRX2.P14555_NP4	Proteins	Chronic_kidney_disease	NS	NS	1.27282	1.41164	1.40356	NA
EBP_prot_A0A3B3IRX2.P14555_NP4	EBP_prot_A0A3B3IRX2.P14555_NP4	Proteins	Chronic_liver_disease	NS	NS	1.50234	NS	NS	NA
EBP_prot_A0A3B3IRX2.P14555_NP4	EBP_prot_A0A3B3IRX2.P14555_NP4	Proteins	CognitiveDeficit	NS	NS	NS	NS	1.2323	NA
EBP_prot_A0A3B3IRX2.P14555_NP4	EBP_prot_A0A3B3IRX2.P14555_NP4	Proteins	Congestive_heart_failure	NS	1.36108	NS	1.27292	1.39602	NA
EBP_prot_A0A3B3IRX2.P14555_NP4	EBP_prot_A0A3B3IRX2.P14555_NP4	Proteins	COPD	NS	NS	NS	NS	1.55538	1.21887
EBP_prot_A0A3B3IRX2.P14555_NP4	EBP_prot_A0A3B3IRX2.P14555_NP4	Proteins	Stroke	NS	NS	1.2525	NS	NS	NA
EBP_prot_A0A3B3IRX2.P14555_NP4	EBP_prot_A0A3B3IRX2.P14555_NP4	Proteins	Type2_Diabetes	NS	1.44373	NS	NS	NS	NA
EBP_prot_A0A3B3ISR2.B4DPQ0_NP4	EBP_prot_A0A3B3ISR2.B4DPQ0_NP4	Proteins	Chronic_kidney_disease	NS	NS	NS	0.800303	0.705023	NA
EBP_prot_A0A3B3ISR2.B4DPQ0_NP4	EBP_prot_A0A3B3ISR2.B4DPQ0_NP4	Proteins	Chronic_liver_disease	NS	NS	NS	NS	0.812786	NA
EBP_prot_A0A3B3ISR2.B4DPQ0_NP4	EBP_prot_A0A3B3ISR2.B4DPQ0_NP4	Proteins	Congestive_heart_failure	NS	NS	NS	NS	0.810719	NA
EBP_prot_A0A3B3ISR2.B4DPQ0_NP4	EBP_prot_A0A3B3ISR2.B4DPQ0_NP4	Proteins	COPD	NS	NS	0.786787	NS	NS	NS
EBP_prot_A0A3B3ISR2.B4DPQ0_NP4	EBP_prot_A0A3B3ISR2.B4DPQ0_NP4	Proteins	Coronary_artery_disease	NS	NS	0.835405	NS	0.783494	NA
EBP_prot_A0A3B3ISR2.B4DPQ0_NP4	EBP_prot_A0A3B3ISR2.B4DPQ0_NP4	Proteins	CVD_excl_stroke	NS	NS	0.883623	NS	NS	NA
EBP_prot_A0A3B3ISR2.B4DPQ0_NP4	EBP_prot_A0A3B3ISR2.B4DPQ0_NP4	Proteins	Stroke	NS	NS	0.819369	NS	NS	NA
EBP_prot_A0A3B3ISR2.B4DPQ0_NP4	EBP_prot_A0A3B3ISR2.B4DPQ0_NP4	Proteins	Type2_Diabetes	NS	NS	0.831927	0.790086	NS	NA
EBP_prot_A0A3B3ITT5.P47914_NP4	EBP_prot_A0A3B3ITT5.P47914_NP4	Proteins	all-cause_mortality	1.39549	1.30852	NA	NA	NA	NA
EBP_prot_A0A3B3ITT5.P47914_NP4	EBP_prot_A0A3B3ITT5.P47914_NP4	Proteins	Cancer	NS	NS	NS	NS	1.36007	NA
EBP_prot_A0A3B3ITT5.P47914_NP4	EBP_prot_A0A3B3ITT5.P47914_NP4	Proteins	Chronic_kidney_disease	NS	NS	NS	1.32615	1.24855	NA
EBP_prot_A0A3B3ITT5.P47914_NP4	EBP_prot_A0A3B3ITT5.P47914_NP4	Proteins	CognitiveDeficit	NS	NS	NS	NS	1.32691	NA
EBP_prot_A0A3B3ITT5.P47914_NP4	EBP_prot_A0A3B3ITT5.P47914_NP4	Proteins	Congestive_heart_failure	NS	NS	NS	1.24325	NS	NA
EBP_prot_A0A3B3ITT5.P47914_NP4	EBP_prot_A0A3B3ITT5.P47914_NP4	Proteins	COPD	NS	NS	1.29427	NS	NS	1.08922
EBP_prot_A0A3B3ITT5.P47914_NP4	EBP_prot_A0A3B3ITT5.P47914_NP4	Proteins	Type2_Diabetes	1.6048	NS	NS	NS	NS	NA
EBP_prot_A0A494C039.Q9Y4L1_NP4	EBP_prot_A0A494C039.Q9Y4L1_NP4	Proteins	COPD	NS	NS	NS	NS	1.27495	1.11738
EBP_prot_A0A494C1N0.P26885_NP3	EBP_prot_A0A494C1N0.P26885_NP3	Proteins	Chronic_kidney_disease	NS	NS	1.19365	1.48472	1.5025	NA
EBP_prot_A0A494C1N0.P26885_NP3	EBP_prot_A0A494C1N0.P26885_NP3	Proteins	Chronic_liver_disease	NS	NS	1.56835	NS	NS	NA
EBP_prot_A0A494C1N0.P26885_NP3	EBP_prot_A0A494C1N0.P26885_NP3	Proteins	Congestive_heart_failure	NS	NS	1.27012	NS	1.2541	NA
EBP_prot_A0A494C1N0.P26885_NP3	EBP_prot_A0A494C1N0.P26885_NP3	Proteins	COPD	NS	NS	1.35339	0.831309	NS	1.26696
EBP_prot_A0A494C1N0.P26885_NP3	EBP_prot_A0A494C1N0.P26885_NP3	Proteins	Coronary_artery_disease	NS	NS	1.23746	NS	NS	NA
EBP_prot_A0A494C1N0.P26885_NP3	EBP_prot_A0A494C1N0.P26885_NP3	Proteins	CVD_excl_stroke	NS	NS	1.22333	NS	1.25856	NA
EBP_prot_A0A494C1N0.P26885_NP3	EBP_prot_A0A494C1N0.P26885_NP3	Proteins	Type2_Diabetes	NS	NS	1.28322	NS	NS	NA
EBP_prot_A0A499FJK2_NP4	Transforming growth factor ...	Proteins	Cancer	NS	NS	1.11018	NS	NS	NA
EBP_prot_A0A499FJK2_NP4	Transforming growth factor ...	Proteins	COPD	NS	NS	NS	1.28349	NS	1.09739
EBP_prot_A0A590UJJ6_NP2	Histone H3	Proteins	all-cause_mortality	1.32693	1.36058	NA	NA	NA	NA
EBP_prot_A0A590UJJ6_NP2	Histone H3	Proteins	Chronic_kidney_disease	NS	NS	NS	1.39917	1.42229	NA
EBP_prot_A0A590UJJ6_NP2	Histone H3	Proteins	Congestive_heart_failure	NS	NS	NS	NS	1.25882	NA
EBP_prot_A0A590UJJ6_NP2	Histone H3	Proteins	COPD	NS	NS	NS	0.77448	NS	1.20937
EBP_prot_A0A590UJJ6_NP2	Histone H3	Proteins	CVD_excl_stroke	NS	NS	NS	1.21045	NS	NA
EBP_prot_A0A590UJJ6_NP2	Histone H3	Proteins	Type2_Diabetes	1.56897	NS	1.15475	1.19108	NS	NA
EBP_prot_A0A5F9UK94.Q01433.2_NP4	EBP_prot_A0A5F9UK94.Q01433.2_NP4	Proteins	Chronic_liver_disease	NS	NS	NS	0.815899	NS	NA
EBP_prot_A0A5F9UK94.Q01433.2_NP4	EBP_prot_A0A5F9UK94.Q01433.2_NP4	Proteins	COPD	NS	NS	NS	NS	0.776694	NS
EBP_prot_A0A5F9UK94.Q01433.2_NP4	EBP_prot_A0A5F9UK94.Q01433.2_NP4	Proteins	Coronary_artery_disease	NS	NS	1.14182	NS	NS	NA
EBP_prot_A0A5H1ZRQ2_NP1	RNA helicase (EC 3.6.4.13)	Proteins	all-cause_mortality	1.30641	1.34836	NA	NA	NA	NA
EBP_prot_A0A5H1ZRQ2_NP1	RNA helicase (EC 3.6.4.13)	Proteins	Cancer	NS	1.50679	NS	NS	1.23993	NA
EBP_prot_A0A5H1ZRQ2_NP1	RNA helicase (EC 3.6.4.13)	Proteins	Congestive_heart_failure	NS	NS	NS	1.27273	NS	NA
EBP_prot_A0A5H1ZRQ2_NP1	RNA helicase (EC 3.6.4.13)	Proteins	COPD	NS	NS	NS	1.29773	NS	NS
EBP_prot_A0A5H1ZRQ2_NP1	RNA helicase (EC 3.6.4.13)	Proteins	CVD_excl_stroke	NS	NS	NS	1.24797	NS	NA
EBP_prot_A0A6I8PIV1.Q9P2J5_NP4	EBP_prot_A0A6I8PIV1.Q9P2J5_NP4	Proteins	Cancer	NS	1.37297	NS	NS	NS	NA
EBP_prot_A0A6I8PIV1.Q9P2J5_NP4	EBP_prot_A0A6I8PIV1.Q9P2J5_NP4	Proteins	Chronic_kidney_disease	NS	NS	NS	NS	1.27282	NA
EBP_prot_A0A6I8PIV1.Q9P2J5_NP4	EBP_prot_A0A6I8PIV1.Q9P2J5_NP4	Proteins	Chronic_liver_disease	NS	1.44255	NS	NS	NS	NA
EBP_prot_A0A6I8PIV1.Q9P2J5_NP4	EBP_prot_A0A6I8PIV1.Q9P2J5_NP4	Proteins	COPD	NS	NS	NS	NS	NS	1.15459
EBP_prot_A0A6I8PIV1.Q9P2J5_NP4	EBP_prot_A0A6I8PIV1.Q9P2J5_NP4	Proteins	Coronary_artery_disease	NS	NS	1.20137	NS	NS	NA
EBP_prot_A0A6I8PIV1.Q9P2J5_NP4	EBP_prot_A0A6I8PIV1.Q9P2J5_NP4	Proteins	CVD_excl_stroke	NS	NS	1.17691	NS	1.32703	NA
EBP_prot_A0A6I8PIV1.Q9P2J5_NP4	EBP_prot_A0A6I8PIV1.Q9P2J5_NP4	Proteins	Depression	NS	NS	NS	NS	1.21241	NA
EBP_prot_A0A6I8PIV1.Q9P2J5_NP4	EBP_prot_A0A6I8PIV1.Q9P2J5_NP4	Proteins	Type2_Diabetes	NS	NS	NS	NS	1.2374	NA
EBP_prot_A0A6Q8PFA6.A0A6Q8PH57.O00139.O00139.4_NP4	EBP_prot_A0A6Q8PFA6.A0A6Q8PH57.O00139.O00139.4_NP4	Proteins	all-cause_mortality	0.801389	NS	NA	NA	NA	NA
EBP_prot_A0A6Q8PFA6.A0A6Q8PH57.O00139.O00139.4_NP4	EBP_prot_A0A6Q8PFA6.A0A6Q8PH57.O00139.O00139.4_NP4	Proteins	CognitiveDeficit	NS	NS	NS	0.826041	NS	NA
EBP_prot_A0A6Q8PFA6.A0A6Q8PH57.O00139.O00139.4_NP4	EBP_prot_A0A6Q8PFA6.A0A6Q8PH57.O00139.O00139.4_NP4	Proteins	Coronary_artery_disease	NS	NS	1.1415	NS	NS	NA
EBP_prot_A0A6Q8PFJ0_NP3	Lamin A/C	Proteins	all-cause_mortality	1.61255	1.4317	NA	NA	NA	NA
EBP_prot_A0A6Q8PFJ0_NP3	Lamin A/C	Proteins	Cancer	NS	NS	NS	NS	1.22994	NA
EBP_prot_A0A6Q8PFJ0_NP3	Lamin A/C	Proteins	Chronic_kidney_disease	NS	NS	1.19848	1.59883	1.45775	NA
EBP_prot_A0A6Q8PFJ0_NP3	Lamin A/C	Proteins	Chronic_liver_disease	NS	NS	1.4418	NS	NS	NA
EBP_prot_A0A6Q8PFJ0_NP3	Lamin A/C	Proteins	Congestive_heart_failure	NS	1.38759	NS	1.30539	1.49712	NA
EBP_prot_A0A6Q8PFJ0_NP3	Lamin A/C	Proteins	COPD	NS	NS	1.38887	1.20226	1.7178	1.36232
EBP_prot_A0A6Q8PFJ0_NP3	Lamin A/C	Proteins	Coronary_artery_disease	NS	NS	1.14017	NS	1.24807	NA
EBP_prot_A0A6Q8PFJ0_NP3	Lamin A/C	Proteins	CVD_excl_stroke	NS	1.49714	1.10283	1.31474	NS	NA
EBP_prot_A0A6Q8PFJ0_NP3	Lamin A/C	Proteins	Type2_Diabetes	1.66971	NS	1.24545	1.28766	1.19775	NA
EBP_prot_A0A6Q8PFK8.P04792_NP2	EBP_prot_A0A6Q8PFK8.P04792_NP2	Proteins	all-cause_mortality	0.779334	NS	NA	NA	NA	NA
EBP_prot_A0A6Q8PHA2_NP1	Inverted formin 2	Proteins	Chronic_kidney_disease	NS	NS	NS	NS	1.22452	NA
EBP_prot_A0A6Q8PHA2_NP1	Inverted formin 2	Proteins	COPD	NS	NS	NS	NS	0.78977	1.10985
EBP_prot_A0A6Q8PHA2_NP1	Inverted formin 2	Proteins	Coronary_artery_disease	NS	NS	1.13298	NS	NS	NA
EBP_prot_A0A6Q8PHA2_NP1	Inverted formin 2	Proteins	Depression	NS	NS	NS	NS	1.23826	NA
EBP_prot_A0A7I2V313_NP4	Cathepsin F	Proteins	all-cause_mortality	NS	0.657633	NA	NA	NA	NA
EBP_prot_A0A7I2V313_NP4	Cathepsin F	Proteins	Chronic_kidney_disease	NS	NS	NS	0.715626	0.632234	NA
EBP_prot_A0A7I2V313_NP4	Cathepsin F	Proteins	Congestive_heart_failure	NS	0.632168	NS	0.776234	0.708024	NA
EBP_prot_A0A7I2V313_NP4	Cathepsin F	Proteins	COPD	NS	NS	0.810845	NS	0.625306	NS
EBP_prot_A0A7I2V313_NP4	Cathepsin F	Proteins	Coronary_artery_disease	NS	0.699565	NS	NS	0.729576	NA
EBP_prot_A0A7I2V313_NP4	Cathepsin F	Proteins	CVD_excl_stroke	NS	NS	0.903233	0.803364	0.678112	NA
EBP_prot_A0A7I2V313_NP4	Cathepsin F	Proteins	Type2_Diabetes	NS	NS	0.77575	0.796331	NS	NA
EBP_prot_A0A7I2V3B4_NP5	Sec1 family domain containi...	Proteins	all-cause_mortality	NS	1.24609	NA	NA	NA	NA
EBP_prot_A0A7I2V3B4_NP5	Sec1 family domain containi...	Proteins	Cancer	1.49418	NS	NS	NS	NS	NA
EBP_prot_A0A7I2V3B4_NP5	Sec1 family domain containi...	Proteins	Chronic_kidney_disease	NS	NS	NS	NS	1.29887	NA
EBP_prot_A0A7I2V3B4_NP5	Sec1 family domain containi...	Proteins	Congestive_heart_failure	NS	1.33895	NS	1.44248	NS	NA
EBP_prot_A0A7I2V3B4_NP5	Sec1 family domain containi...	Proteins	COPD	NS	NS	NS	NS	NS	1.08794
EBP_prot_A0A7I2V3B4_NP5	Sec1 family domain containi...	Proteins	Coronary_artery_disease	NS	NS	NS	1.18978	NS	NA
EBP_prot_A0A7I2V3B4_NP5	Sec1 family domain containi...	Proteins	CVD_excl_stroke	NS	NS	NS	1.30955	NS	NA
EBP_prot_A0A7I2V3B4_NP5	Sec1 family domain containi...	Proteins	Depression	NS	NS	NS	NS	1.23486	NA
EBP_prot_A0A7I2V3B4_NP5	Sec1 family domain containi...	Proteins	Type2_Diabetes	NS	NS	NS	NS	1.22795	NA
EBP_prot_A0A7I2V3F3_NP4	Nucleolin	Proteins	all-cause_mortality	1.38461	NS	NA	NA	NA	NA
EBP_prot_A0A7I2V3F3_NP4	Nucleolin	Proteins	Cancer	NS	NS	NS	NS	1.25507	NA
EBP_prot_A0A7I2V3F3_NP4	Nucleolin	Proteins	Chronic_kidney_disease	NS	NS	NS	NS	1.22202	NA
EBP_prot_A0A7I2V3F3_NP4	Nucleolin	Proteins	Congestive_heart_failure	NS	NS	NS	1.33483	NS	NA
EBP_prot_A0A7I2V3F3_NP4	Nucleolin	Proteins	COPD	NS	NS	NS	1.25593	1.4885	NS
EBP_prot_A0A7I2V3F3_NP4	Nucleolin	Proteins	CVD_excl_stroke	NS	NS	NS	1.22731	NS	NA
EBP_prot_A0A7I2V3R8.F8W6I7.P09651.P09651.2.P09651.3_NP1	EBP_prot_A0A7I2V3R8.F8W6I7.P09651.P09651.2.P09651.3_NP1	Proteins	all-cause_mortality	1.62109	1.64711	NA	NA	NA	NA
EBP_prot_A0A7I2V3R8.F8W6I7.P09651.P09651.2.P09651.3_NP1	EBP_prot_A0A7I2V3R8.F8W6I7.P09651.P09651.2.P09651.3_NP1	Proteins	Cancer	NS	NS	NS	NS	1.28506	NA
EBP_prot_A0A7I2V3R8.F8W6I7.P09651.P09651.2.P09651.3_NP1	EBP_prot_A0A7I2V3R8.F8W6I7.P09651.P09651.2.P09651.3_NP1	Proteins	Chronic_kidney_disease	1.30556	1.44857	NS	1.57107	1.5801	NA
EBP_prot_A0A7I2V3R8.F8W6I7.P09651.P09651.2.P09651.3_NP1	EBP_prot_A0A7I2V3R8.F8W6I7.P09651.P09651.2.P09651.3_NP1	Proteins	CognitiveDeficit	NS	NS	NS	1.2213	1.26828	NA
EBP_prot_A0A7I2V3R8.F8W6I7.P09651.P09651.2.P09651.3_NP1	EBP_prot_A0A7I2V3R8.F8W6I7.P09651.P09651.2.P09651.3_NP1	Proteins	Congestive_heart_failure	NS	NS	NS	1.37172	1.30261	NA
EBP_prot_A0A7I2V3R8.F8W6I7.P09651.P09651.2.P09651.3_NP1	EBP_prot_A0A7I2V3R8.F8W6I7.P09651.P09651.2.P09651.3_NP1	Proteins	COPD	NS	NS	1.26569	NS	NS	1.16276
EBP_prot_A0A7I2V3R8.F8W6I7.P09651.P09651.2.P09651.3_NP1	EBP_prot_A0A7I2V3R8.F8W6I7.P09651.P09651.2.P09651.3_NP1	Proteins	CVD_excl_stroke	NS	1.49005	NS	1.28596	NS	NA
EBP_prot_A0A7I2V3R8.F8W6I7.P09651.P09651.2.P09651.3_NP1	EBP_prot_A0A7I2V3R8.F8W6I7.P09651.P09651.2.P09651.3_NP1	Proteins	Stroke	NS	NS	NS	NS	1.3521	NA
EBP_prot_A0A7I2V3R8.F8W6I7.P09651.P09651.2.P09651.3_NP1	EBP_prot_A0A7I2V3R8.F8W6I7.P09651.P09651.2.P09651.3_NP1	Proteins	Type2_Diabetes	NS	NS	1.14881	NS	NS	NA
EBP_prot_A0A7I2V430.A0A7I2V4F0.Q92499_NP1	EBP_prot_A0A7I2V430.A0A7I2V4F0.Q92499_NP1	Proteins	Chronic_kidney_disease	NS	NS	NS	1.27065	1.45086	NA
EBP_prot_A0A7I2V430.A0A7I2V4F0.Q92499_NP1	EBP_prot_A0A7I2V430.A0A7I2V4F0.Q92499_NP1	Proteins	Chronic_liver_disease	NS	NS	1.43008	NS	NS	NA
EBP_prot_A0A7I2V430.A0A7I2V4F0.Q92499_NP1	EBP_prot_A0A7I2V430.A0A7I2V4F0.Q92499_NP1	Proteins	Congestive_heart_failure	NS	NS	NS	NS	1.45015	NA
EBP_prot_A0A7I2V430.A0A7I2V4F0.Q92499_NP1	EBP_prot_A0A7I2V430.A0A7I2V4F0.Q92499_NP1	Proteins	COPD	NS	NS	1.17098	NS	1.36671	1.23101
EBP_prot_A0A7I2V430.A0A7I2V4F0.Q92499_NP1	EBP_prot_A0A7I2V430.A0A7I2V4F0.Q92499_NP1	Proteins	Coronary_artery_disease	1.31257	NS	NS	NS	1.30231	NA
EBP_prot_A0A7I2V430.A0A7I2V4F0.Q92499_NP1	EBP_prot_A0A7I2V430.A0A7I2V4F0.Q92499_NP1	Proteins	CVD_excl_stroke	NS	NS	NS	NS	1.34876	NA
EBP_prot_A0A7I2V4G0_NP1	Heterogeneous nuclear ribon...	Proteins	Chronic_kidney_disease	NS	NS	NS	NS	1.23516	NA
EBP_prot_A0A7I2V4G0_NP1	Heterogeneous nuclear ribon...	Proteins	CVD_excl_stroke	NS	NS	NS	1.21213	NS	NA
EBP_prot_A0A7I2V4L6.O15498_NP1	EBP_prot_A0A7I2V4L6.O15498_NP1	Proteins	Chronic_kidney_disease	NS	NS	NS	NS	1.22567	NA
EBP_prot_A0A7I2V4L6.O15498_NP1	EBP_prot_A0A7I2V4L6.O15498_NP1	Proteins	Chronic_liver_disease	NS	NS	NS	0.844003	NS	NA
EBP_prot_A0A7I2V4L6.O15498_NP1	EBP_prot_A0A7I2V4L6.O15498_NP1	Proteins	COPD	NS	NS	NS	0.755148	0.689811	NS
EBP_prot_A0A7I2V4L6.O15498_NP1	EBP_prot_A0A7I2V4L6.O15498_NP1	Proteins	Coronary_artery_disease	NS	NS	1.16597	NS	NS	NA
EBP_prot_A0A7I2V4L6.O15498_NP1	EBP_prot_A0A7I2V4L6.O15498_NP1	Proteins	CVD_excl_stroke	NS	NS	1.11176	NS	NS	NA
EBP_prot_A0A7I2V4L7_NP1	Polyadenylate-binding prote...	Proteins	all-cause_mortality	1.47084	NS	NA	NA	NA	NA
EBP_prot_A0A7I2V4L7_NP1	Polyadenylate-binding prote...	Proteins	Chronic_kidney_disease	NS	NS	NS	NS	1.22091	NA
EBP_prot_A0A7I2V4L7_NP1	Polyadenylate-binding prote...	Proteins	Congestive_heart_failure	NS	NS	NS	NS	1.26115	NA
EBP_prot_A0A7I2V4L7_NP1	Polyadenylate-binding prote...	Proteins	COPD	NS	NS	NS	NS	1.27242	1.13372
EBP_prot_A0A7I2V4L7_NP1	Polyadenylate-binding prote...	Proteins	Coronary_artery_disease	NS	NS	0.860136	NS	NS	NA
EBP_prot_A0A7I2V4L7_NP1	Polyadenylate-binding prote...	Proteins	CVD_excl_stroke	NS	NS	NS	1.21927	NS	NA
EBP_prot_A0A7I2V539_NP4	Glycylpeptide N-tetradecano...	Proteins	Chronic_kidney_disease	NS	NS	NS	NS	1.41832	NA
EBP_prot_A0A7I2V539_NP4	Glycylpeptide N-tetradecano...	Proteins	Congestive_heart_failure	NS	NS	NS	1.24487	1.41589	NA
EBP_prot_A0A7I2V539_NP4	Glycylpeptide N-tetradecano...	Proteins	COPD	NS	NS	NS	1.24211	1.27785	1.16992
EBP_prot_A0A7I2V539_NP4	Glycylpeptide N-tetradecano...	Proteins	CVD_excl_stroke	NS	NS	NS	NS	1.28334	NA
EBP_prot_A0A7I2V621_NP1	Polypyrimidine tract-bindin...	Proteins	Chronic_kidney_disease	NS	NS	NS	NS	1.24275	NA
EBP_prot_A0A7I2V621_NP1	Polypyrimidine tract-bindin...	Proteins	COPD	NS	NS	1.25582	NS	NS	1.12103
EBP_prot_A0A7I2V621_NP1	Polypyrimidine tract-bindin...	Proteins	Coronary_artery_disease	NS	NS	1.13991	NS	1.24336	NA
EBP_prot_A0A7I2V621_NP1	Polypyrimidine tract-bindin...	Proteins	CVD_excl_stroke	NS	NS	1.11922	NS	1.40634	NA
EBP_prot_A0A7I2V659_NP4	Elongation factor 1-alpha	Proteins	all-cause_mortality	NS	1.3605	NA	NA	NA	NA
EBP_prot_A0A7I2V659_NP4	Elongation factor 1-alpha	Proteins	Chronic_kidney_disease	NS	NS	NS	1.23883	1.37352	NA
EBP_prot_A0A7I2V659_NP4	Elongation factor 1-alpha	Proteins	Congestive_heart_failure	NS	NS	NS	1.43615	1.38039	NA
EBP_prot_A0A7I2V659_NP4	Elongation factor 1-alpha	Proteins	COPD	NS	NS	1.16675	NS	1.28982	NS
EBP_prot_A0A7I2V659_NP4	Elongation factor 1-alpha	Proteins	CVD_excl_stroke	NS	NS	NS	1.27834	NS	NA
EBP_prot_A0A7I2V659_NP4	Elongation factor 1-alpha	Proteins	Type2_Diabetes	NS	NS	NS	NS	1.21575	NA
EBP_prot_A0A7I2YQ93_NP1	t-plasminogen activator (EC...	Proteins	Chronic_liver_disease	NS	NS	NS	1.26014	NS	NA
EBP_prot_A0A7I2YQ93_NP1	t-plasminogen activator (EC...	Proteins	COPD	NS	NS	1.18682	NS	NS	1.15597
EBP_prot_A0A7I2YQ93_NP1	t-plasminogen activator (EC...	Proteins	Coronary_artery_disease	NS	NS	1.13454	1.23544	NS	NA
EBP_prot_A0A7P0TAE9_NP2	Calnexin	Proteins	all-cause_mortality	1.47888	1.4934	NA	NA	NA	NA
EBP_prot_A0A7P0TAE9_NP2	Calnexin	Proteins	Chronic_kidney_disease	NS	NS	1.29793	3.08122	2.05432	NA
EBP_prot_A0A7P0TAE9_NP2	Calnexin	Proteins	CognitiveDeficit	NS	NS	NS	NS	1.482	NA
EBP_prot_A0A7P0TAE9_NP2	Calnexin	Proteins	Congestive_heart_failure	NS	NS	NS	NS	1.60722	NA
EBP_prot_A0A7P0TAE9_NP2	Calnexin	Proteins	COPD	NS	NS	NS	0.834116	NS	1.10997
EBP_prot_A0A7P0TAE9_NP2	Calnexin	Proteins	Coronary_artery_disease	NS	NS	NS	1.24041	1.23304	NA
EBP_prot_A0A7P0TAE9_NP2	Calnexin	Proteins	CVD_excl_stroke	NS	NS	NS	1.30815	1.30131	NA
EBP_prot_A0A7P0TAE9_NP2	Calnexin	Proteins	Stroke	NS	NS	NS	NS	1.28274	NA
EBP_prot_A0A7P0TAE9_NP2	Calnexin	Proteins	Type2_Diabetes	NS	NS	NS	1.26313	NS	NA
EBP_prot_A0A7P0TAG0.P50281_NP3	EBP_prot_A0A7P0TAG0.P50281_NP3	Proteins	all-cause_mortality	1.39764	1.40762	NA	NA	NA	NA
EBP_prot_A0A7P0TAG0.P50281_NP3	EBP_prot_A0A7P0TAG0.P50281_NP3	Proteins	Chronic_kidney_disease	NS	NS	NS	1.71361	1.70528	NA
EBP_prot_A0A7P0TAG0.P50281_NP3	EBP_prot_A0A7P0TAG0.P50281_NP3	Proteins	CognitiveDeficit	1.22148	NS	NS	1.23446	1.33871	NA
EBP_prot_A0A7P0TAG0.P50281_NP3	EBP_prot_A0A7P0TAG0.P50281_NP3	Proteins	Congestive_heart_failure	NS	NS	NS	1.43298	1.32062	NA
EBP_prot_A0A7P0TAG0.P50281_NP3	EBP_prot_A0A7P0TAG0.P50281_NP3	Proteins	COPD	NS	NS	NS	NS	NS	1.24884
EBP_prot_A0A7P0TAG0.P50281_NP3	EBP_prot_A0A7P0TAG0.P50281_NP3	Proteins	Coronary_artery_disease	NS	NS	NS	1.24602	NS	NA
EBP_prot_A0A7P0TAG0.P50281_NP3	EBP_prot_A0A7P0TAG0.P50281_NP3	Proteins	CVD_excl_stroke	NS	NS	NS	1.38878	1.3282	NA
EBP_prot_A0A7P0TAG0.P50281_NP3	EBP_prot_A0A7P0TAG0.P50281_NP3	Proteins	Type2_Diabetes	NS	NS	NS	1.27034	NS	NA
EBP_prot_A0A7P0TAW3.P55072_NP1	EBP_prot_A0A7P0TAW3.P55072_NP1	Proteins	Chronic_kidney_disease	NS	NS	NS	NS	1.2627	NA
EBP_prot_A0A7P0TAW3.P55072_NP1	EBP_prot_A0A7P0TAW3.P55072_NP1	Proteins	COPD	NS	NS	NS	NS	0.795905	NS
EBP_prot_A0A7P0TBH1_NP4	Angiotensinogen (Serpin A8)	Proteins	COPD	NS	NS	NS	NS	1.32098	NS
EBP_prot_A0A7P0TBH1_NP4	Angiotensinogen (Serpin A8)	Proteins	Coronary_artery_disease	NS	NS	0.883968	NS	NS	NA
EBP_prot_A0A7P0TBH1_NP4	Angiotensinogen (Serpin A8)	Proteins	Type2_Diabetes	NS	NS	0.863201	NS	NS	NA
EBP_prot_A0A7P0Z489.A6NGQ3_NP5	EBP_prot_A0A7P0Z489.A6NGQ3_NP5	Proteins	COPD	NS	NS	NS	0.777989	0.671619	1.17291
EBP_prot_A0A7P0Z497_NP4	Peptidyl-prolyl cis-trans i...	Proteins	Cancer	NS	NS	NS	NS	1.36573	NA
EBP_prot_A0A7P0Z497_NP4	Peptidyl-prolyl cis-trans i...	Proteins	Chronic_kidney_disease	NS	NS	NS	1.27681	NS	NA
EBP_prot_A0A7P0Z497_NP4	Peptidyl-prolyl cis-trans i...	Proteins	Congestive_heart_failure	NS	NS	NS	NS	1.37897	NA
EBP_prot_A0A7P0Z497_NP4	Peptidyl-prolyl cis-trans i...	Proteins	COPD	NS	NS	1.28595	NS	NS	1.24597
EBP_prot_A0A7P0Z4C3.Q14203.Q14203.6_NP5	EBP_prot_A0A7P0Z4C3.Q14203.Q14203.6_NP5	Proteins	Chronic_kidney_disease	NS	NS	NS	1.23728	1.33907	NA
EBP_prot_A0A7P0Z4C3.Q14203.Q14203.6_NP5	EBP_prot_A0A7P0Z4C3.Q14203.Q14203.6_NP5	Proteins	Congestive_heart_failure	NS	NS	NS	1.27543	1.23742	NA
EBP_prot_A0A7P0Z4C3.Q14203.Q14203.6_NP5	EBP_prot_A0A7P0Z4C3.Q14203.Q14203.6_NP5	Proteins	COPD	NS	NS	NS	NS	1.36457	NS
EBP_prot_A0A7P0Z4C3.Q14203.Q14203.6_NP5	EBP_prot_A0A7P0Z4C3.Q14203.Q14203.6_NP5	Proteins	CVD_excl_stroke	NS	NS	NS	1.23658	1.2817	NA
EBP_prot_A0A7P0Z4C3.Q14203.Q14203.6_NP5	EBP_prot_A0A7P0Z4C3.Q14203.Q14203.6_NP5	Proteins	Type2_Diabetes	NS	1.50974	NS	NS	NS	NA
EBP_prot_A0A804F6T5_NP1	Pyruvate kinase (EC 2.7.1.40)	Proteins	COPD	NS	NS	NS	1.50466	1.73364	NS
EBP_prot_A0A804F6T5_NP1	Pyruvate kinase (EC 2.7.1.40)	Proteins	Coronary_artery_disease	NS	NS	0.868762	NS	NS	NA
EBP_prot_A0A804F6T5_NP1	Pyruvate kinase (EC 2.7.1.40)	Proteins	CVD_excl_stroke	NS	NS	0.904888	NS	NS	NA
EBP_prot_A0A804HII9_NP4	Alpha-actinin-1 (Alpha-acti...	Proteins	Chronic_liver_disease	NS	NS	NS	0.799547	NS	NA
EBP_prot_A0A804HII9_NP4	Alpha-actinin-1 (Alpha-acti...	Proteins	COPD	NS	NS	NS	0.74344	0.692069	NS
EBP_prot_A0A804HII9_NP4	Alpha-actinin-1 (Alpha-acti...	Proteins	Coronary_artery_disease	NS	NS	1.13161	NS	NS	NA
EBP_prot_A0A804HL36_NP4	BRCA1 interacting helicase 1	Proteins	COPD	NS	NS	NS	1.3783	1.30322	NS
EBP_prot_A0A804HL36_NP4	BRCA1 interacting helicase 1	Proteins	Coronary_artery_disease	NS	NS	0.860231	NS	NS	NA
EBP_prot_A0A804HL36_NP4	BRCA1 interacting helicase 1	Proteins	CVD_excl_stroke	NS	NS	0.896277	NS	NS	NA
EBP_prot_A0A804HL36_NP4	BRCA1 interacting helicase 1	Proteins	Stroke	NS	NS	0.788933	NS	NS	NA
EBP_prot_A0A804HL36_NP4	BRCA1 interacting helicase 1	Proteins	Type2_Diabetes	NS	NS	0.852273	NS	NS	NA
EBP_prot_A0A804HLC5_NP1	SPG11 vesicle trafficking a...	Proteins	Cancer	NS	0.715903	NS	NS	NS	NA
EBP_prot_A0A804HLC5_NP1	SPG11 vesicle trafficking a...	Proteins	Chronic_kidney_disease	NS	NS	NS	0.762337	0.80989	NA
EBP_prot_A0A804HLC5_NP1	SPG11 vesicle trafficking a...	Proteins	COPD	NS	NS	NS	1.24742	NS	NS
EBP_prot_A0A804HLC5_NP1	SPG11 vesicle trafficking a...	Proteins	Coronary_artery_disease	NS	NS	0.84482	NS	NS	NA
EBP_prot_A0A804HLC5_NP1	SPG11 vesicle trafficking a...	Proteins	CVD_excl_stroke	NS	NS	0.88878	NS	NS	NA
EBP_prot_A0A804HLC5_NP1	SPG11 vesicle trafficking a...	Proteins	Type2_Diabetes	NS	NS	0.825452	0.838994	NS	NA
EBP_prot_A0A8I5KVL5.H0YLU7_NP4	EBP_prot_A0A8I5KVL5.H0YLU7_NP4	Proteins	COPD	NS	NS	NS	0.825075	0.699851	NS
EBP_prot_A0A8I5KW55.Q8N766.Q8N766.2_NP4	EBP_prot_A0A8I5KW55.Q8N766.Q8N766.2_NP4	Proteins	Chronic_kidney_disease	NS	NS	NS	1.20603	NS	NA
EBP_prot_A0A8I5KW55.Q8N766.Q8N766.2_NP4	EBP_prot_A0A8I5KW55.Q8N766.Q8N766.2_NP4	Proteins	Chronic_liver_disease	NS	NS	1.43643	NS	NS	NA
EBP_prot_A0A8I5KW55.Q8N766.Q8N766.2_NP4	EBP_prot_A0A8I5KW55.Q8N766.Q8N766.2_NP4	Proteins	Congestive_heart_failure	NS	NS	NS	1.2734	1.28269	NA
EBP_prot_A0A8I5KW55.Q8N766.Q8N766.2_NP4	EBP_prot_A0A8I5KW55.Q8N766.Q8N766.2_NP4	Proteins	COPD	NS	NS	NS	NS	1.36155	1.22037
EBP_prot_A0A8I5KW61_NP4	C-X-C motif chemokine	Proteins	Chronic_kidney_disease	NS	NS	NS	0.805027	0.79842	NA
EBP_prot_A0A8I5KW61_NP4	C-X-C motif chemokine	Proteins	Congestive_heart_failure	NS	NS	NS	0.842231	NS	NA
EBP_prot_A0A8I5KW61_NP4	C-X-C motif chemokine	Proteins	COPD	NS	NS	NS	1.20971	1.26286	0.917627
EBP_prot_A0A8I5KW61_NP4	C-X-C motif chemokine	Proteins	Coronary_artery_disease	NS	NS	NS	0.844926	NS	NA
EBP_prot_A0A8J8YWN6_NP4	cytochrome-b5 reductase (EC...	Proteins	Chronic_kidney_disease	NS	NS	NS	NS	1.29144	NA
EBP_prot_A0A8J8YWN6_NP4	cytochrome-b5 reductase (EC...	Proteins	Chronic_liver_disease	NS	NS	NS	0.846444	NS	NA
EBP_prot_A0A8J8YWN6_NP4	cytochrome-b5 reductase (EC...	Proteins	COPD	NS	NS	NS	0.724189	0.680052	1.07512
EBP_prot_A0A8J8YWN6_NP4	cytochrome-b5 reductase (EC...	Proteins	Coronary_artery_disease	NS	NS	1.19428	NS	NS	NA
EBP_prot_A0A8J8YWN6_NP4	cytochrome-b5 reductase (EC...	Proteins	CVD_excl_stroke	NS	NS	1.11988	NS	NS	NA
EBP_prot_A1L4H1_NP2	Soluble scavenger receptor ...	Proteins	all-cause_mortality	0.766362	0.762914	NA	NA	NA	NA
EBP_prot_A1L4H1_NP2	Soluble scavenger receptor ...	Proteins	Cancer	NS	NS	NS	NS	0.747201	NA
EBP_prot_A1L4H1_NP2	Soluble scavenger receptor ...	Proteins	Chronic_kidney_disease	NS	NS	0.766646	0.843781	0.774137	NA
EBP_prot_A1L4H1_NP2	Soluble scavenger receptor ...	Proteins	Chronic_liver_disease	NS	NS	0.627403	NS	NS	NA
EBP_prot_A1L4H1_NP2	Soluble scavenger receptor ...	Proteins	Congestive_heart_failure	NS	NS	0.784734	0.743644	0.828032	NA
EBP_prot_A1L4H1_NP2	Soluble scavenger receptor ...	Proteins	COPD	NS	NS	0.834505	0.796069	0.647408	0.792745
EBP_prot_A2AEA2.P10321_NP1	EBP_prot_A2AEA2.P10321_NP1	Proteins	Cancer	NS	1.43947	NS	NS	NS	NA
EBP_prot_A2AEA2.P10321_NP1	EBP_prot_A2AEA2.P10321_NP1	Proteins	Type2_Diabetes	NS	1.53309	NS	NS	NS	NA
EBP_prot_A6NDG6_NP4	Glycerol-3-phosphate phosph...	Proteins	Congestive_heart_failure	NS	NS	NS	1.27432	NS	NA
EBP_prot_A6NDG6_NP4	Glycerol-3-phosphate phosph...	Proteins	COPD	NS	NS	NS	1.33648	1.58045	NS
EBP_prot_A6NH11_NP1	Glycolipid transfer protein...	Proteins	Chronic_kidney_disease	NS	NS	NS	NS	0.85299	NA
EBP_prot_A6NH11_NP1	Glycolipid transfer protein...	Proteins	COPD	NS	NS	NS	NS	NS	0.922888
EBP_prot_A6NH11_NP1	Glycolipid transfer protein...	Proteins	Stroke	NS	NS	NS	NS	0.79244	NA
EBP_prot_A8MUN2_NP4	Apolipoprotein B	Proteins	all-cause_mortality	NS	0.694607	NA	NA	NA	NA
EBP_prot_A8MUN2_NP4	Apolipoprotein B	Proteins	Cancer	NS	NS	NS	NS	0.759794	NA
EBP_prot_A8MUN2_NP4	Apolipoprotein B	Proteins	Chronic_kidney_disease	NS	NS	NS	0.724064	0.683079	NA
EBP_prot_A8MUN2_NP4	Apolipoprotein B	Proteins	Chronic_liver_disease	NS	NS	NS	NS	0.773608	NA
EBP_prot_A8MUN2_NP4	Apolipoprotein B	Proteins	Congestive_heart_failure	0.730017	0.658603	0.829048	0.767528	0.745062	NA
EBP_prot_A8MUN2_NP4	Apolipoprotein B	Proteins	COPD	0.670457	NS	0.825576	0.807916	0.612758	0.777294
EBP_prot_A8MUN2_NP4	Apolipoprotein B	Proteins	Coronary_artery_disease	NS	NS	NS	0.752802	NS	NA
EBP_prot_A8MUN2_NP4	Apolipoprotein B	Proteins	CVD_excl_stroke	NS	NS	0.891291	0.792093	0.639113	NA
EBP_prot_A8MUN2_NP4	Apolipoprotein B	Proteins	Depression	NS	NS	NS	NS	0.827502	NA
EBP_prot_A8MUN2_NP4	Apolipoprotein B	Proteins	Stroke	NS	NS	NS	0.801356	NS	NA
EBP_prot_A8MUN2_NP4	Apolipoprotein B	Proteins	Type2_Diabetes	NS	NS	0.842004	0.752623	NS	NA
EBP_prot_B0I1T2_NP1	Unconventional myosin-Ig [C...	Proteins	COPD	NS	NS	NS	NS	NS	0.852067
EBP_prot_B0I1T2_NP1	Unconventional myosin-Ig [C...	Proteins	Type2_Diabetes	NS	NS	NS	1.16846	NS	NA
EBP_prot_B0YIW2.P02656_NP4	EBP_prot_B0YIW2.P02656_NP4	Proteins	Chronic_kidney_disease	NS	NS	NS	NS	0.823055	NA
EBP_prot_B0YIW2.P02656_NP4	EBP_prot_B0YIW2.P02656_NP4	Proteins	Chronic_liver_disease	NS	0.704175	NS	NS	NS	NA
EBP_prot_B0YIW2.P02656_NP4	EBP_prot_B0YIW2.P02656_NP4	Proteins	Coronary_artery_disease	NS	NS	0.870422	NS	NS	NA
EBP_prot_B1AHL2_NP5	Fibulin-1	Proteins	all-cause_mortality	NS	0.640285	NA	NA	NA	NA
EBP_prot_B1AHL2_NP5	Fibulin-1	Proteins	Cancer	NS	NS	0.909797	NS	0.783734	NA
EBP_prot_B1AHL2_NP5	Fibulin-1	Proteins	Chronic_kidney_disease	NS	0.73982	0.825876	NS	0.670835	NA
EBP_prot_B1AHL2_NP5	Fibulin-1	Proteins	Chronic_liver_disease	NS	0.695219	0.608586	NS	0.777855	NA
EBP_prot_B1AHL2_NP5	Fibulin-1	Proteins	CognitiveDeficit	NS	NS	NS	NS	0.798546	NA
EBP_prot_B1AHL2_NP5	Fibulin-1	Proteins	Congestive_heart_failure	NS	0.622318	NS	NS	0.73728	NA
EBP_prot_B1AHL2_NP5	Fibulin-1	Proteins	COPD	NS	NS	0.775075	NS	0.720367	0.766511
EBP_prot_B1AHL2_NP5	Fibulin-1	Proteins	Coronary_artery_disease	NS	0.731446	NS	NS	NS	NA
EBP_prot_B1AHL2_NP5	Fibulin-1	Proteins	CVD_excl_stroke	NS	0.659042	0.898114	NS	0.763242	NA
EBP_prot_B1AHL2_NP5	Fibulin-1	Proteins	Type2_Diabetes	NS	NS	0.829434	NS	0.752145	NA
EBP_prot_B1AK88_NP1	F-actin-capping protein sub...	Proteins	COPD	NS	NS	NS	0.829604	NS	1.098
EBP_prot_B1AK88_NP1	F-actin-capping protein sub...	Proteins	Coronary_artery_disease	NS	NS	1.20195	NS	NS	NA
EBP_prot_B1AK88_NP1	F-actin-capping protein sub...	Proteins	CVD_excl_stroke	NS	NS	1.15994	NS	NS	NA
EBP_prot_B1AK88_NP1	F-actin-capping protein sub...	Proteins	Depression	NS	NS	NS	NS	1.24193	NA
EBP_prot_B1AKG0_NP2	Complement factor H related 1	Proteins	COPD	NS	NS	NS	1.54688	1.77591	1.08442
EBP_prot_B1AMS2.Q14141_NP3	EBP_prot_B1AMS2.Q14141_NP3	Proteins	COPD	NS	NS	NS	NS	NS	1.08878
EBP_prot_B1AMS2.Q14141_NP3	EBP_prot_B1AMS2.Q14141_NP3	Proteins	Coronary_artery_disease	NS	NS	1.15694	NS	NS	NA
EBP_prot_B1AMS2.Q14141_NP3	EBP_prot_B1AMS2.Q14141_NP3	Proteins	CVD_excl_stroke	NS	NS	1.12647	NS	NS	NA
EBP_prot_B1AMS2.Q14141_NP3	EBP_prot_B1AMS2.Q14141_NP3	Proteins	Type2_Diabetes	NS	NS	1.17394	NS	NS	NA
EBP_prot_B1APH0_NP5	Basonuclin 2	Proteins	Chronic_kidney_disease	NS	NS	NS	NS	0.754192	NA
EBP_prot_B1APH0_NP5	Basonuclin 2	Proteins	Congestive_heart_failure	NS	NS	NS	0.734997	0.742027	NA
EBP_prot_B1APH0_NP5	Basonuclin 2	Proteins	COPD	NS	NS	NS	NS	0.764287	0.803922
EBP_prot_B1APH0_NP5	Basonuclin 2	Proteins	Coronary_artery_disease	NS	NS	NS	0.788613	NS	NA
EBP_prot_B1APH0_NP5	Basonuclin 2	Proteins	CVD_excl_stroke	NS	NS	NS	0.776402	NS	NA
EBP_prot_B4DR80.Q9Y6E0.2_NP2	EBP_prot_B4DR80.Q9Y6E0.2_NP2	Proteins	Chronic_kidney_disease	NS	NS	NS	NS	1.23379	NA
EBP_prot_B4DR80.Q9Y6E0.2_NP2	EBP_prot_B4DR80.Q9Y6E0.2_NP2	Proteins	Congestive_heart_failure	NS	NS	1.20225	NS	1.25048	NA
EBP_prot_B4DR80.Q9Y6E0.2_NP2	EBP_prot_B4DR80.Q9Y6E0.2_NP2	Proteins	COPD	NS	NS	NS	NS	NS	NS
EBP_prot_B4DR80.Q9Y6E0.2_NP2	EBP_prot_B4DR80.Q9Y6E0.2_NP2	Proteins	Coronary_artery_disease	NS	NS	1.1628	NS	NS	NA
EBP_prot_B4DR80.Q9Y6E0.2_NP2	EBP_prot_B4DR80.Q9Y6E0.2_NP2	Proteins	CVD_excl_stroke	NS	NS	1.13099	NS	1.33359	NA
EBP_prot_B4DUT8_NP2	Calponin	Proteins	Congestive_heart_failure	NS	NS	NS	NS	1.25707	NA
EBP_prot_B4DUT8_NP2	Calponin	Proteins	COPD	NS	NS	NS	1.20661	1.41087	1.11459
EBP_prot_B4E1Z4_NP4	Complement C2 (EC 3.4.21.43...	Proteins	Chronic_kidney_disease	NS	NS	NS	NS	0.697073	NA
EBP_prot_B4E1Z4_NP4	Complement C2 (EC 3.4.21.43...	Proteins	COPD	NS	NS	NS	NS	NS	0.832511
EBP_prot_B5MD23.O75954_NP4	EBP_prot_B5MD23.O75954_NP4	Proteins	Coronary_artery_disease	NS	NS	1.17436	NS	NS	NA
EBP_prot_B5MD23.O75954_NP4	EBP_prot_B5MD23.O75954_NP4	Proteins	Type2_Diabetes	NS	NS	1.22248	NS	NS	NA
EBP_prot_B7Z4P9_NP4	Ras-related protein Rab-18	Proteins	Chronic_kidney_disease	NS	NS	NS	0.750244	0.754718	NA
EBP_prot_B7Z4P9_NP4	Ras-related protein Rab-18	Proteins	Chronic_liver_disease	NS	NS	NS	0.832833	NS	NA
EBP_prot_B7Z4P9_NP4	Ras-related protein Rab-18	Proteins	Congestive_heart_failure	NS	0.700268	NS	0.793824	NS	NA
EBP_prot_B7Z4P9_NP4	Ras-related protein Rab-18	Proteins	COPD	NS	NS	0.802801	0.806768	0.640468	0.818247
EBP_prot_B7Z4P9_NP4	Ras-related protein Rab-18	Proteins	Coronary_artery_disease	NS	NS	NS	0.762187	NS	NA
EBP_prot_B7Z4P9_NP4	Ras-related protein Rab-18	Proteins	CVD_excl_stroke	NS	NS	NS	0.811738	0.756624	NA
EBP_prot_B7Z4P9_NP4	Ras-related protein Rab-18	Proteins	Stroke	NS	NS	NS	0.805079	NS	NA
EBP_prot_B7Z4P9_NP4	Ras-related protein Rab-18	Proteins	Type2_Diabetes	NS	NS	NS	0.715166	NS	NA
EBP_prot_B7ZKJ8_NP3	ITIH4 protein (Inter-alpha-...	Proteins	all-cause_mortality	NS	0.721148	NA	NA	NA	NA
EBP_prot_B7ZKJ8_NP3	ITIH4 protein (Inter-alpha-...	Proteins	Chronic_kidney_disease	NS	NS	0.843981	0.805369	0.720725	NA
EBP_prot_B7ZKJ8_NP3	ITIH4 protein (Inter-alpha-...	Proteins	Chronic_liver_disease	NS	NS	0.642492	NS	NS	NA
EBP_prot_B7ZKJ8_NP3	ITIH4 protein (Inter-alpha-...	Proteins	Congestive_heart_failure	NS	NS	NS	0.825737	0.738607	NA
EBP_prot_B7ZKJ8_NP3	ITIH4 protein (Inter-alpha-...	Proteins	COPD	NS	NS	0.806503	1.22063	NS	0.755843
EBP_prot_B7ZKJ8_NP3	ITIH4 protein (Inter-alpha-...	Proteins	CVD_excl_stroke	NS	0.678888	NS	NS	NS	NA
EBP_prot_C9JD84_NP5	Latent transforming growth ...	Proteins	Cancer	NS	NS	1.11195	NS	NS	NA
EBP_prot_C9JD84_NP5	Latent transforming growth ...	Proteins	COPD	NS	1.67536	NS	1.20392	NS	NS
EBP_prot_C9JD84_NP5	Latent transforming growth ...	Proteins	Stroke	NS	NS	NS	1.25088	NS	NA
EBP_prot_C9JD84_NP5	Latent transforming growth ...	Proteins	Type2_Diabetes	NS	NS	1.16219	NS	NS	NA
EBP_prot_CONP00761_NP4	EBP_prot_CONP00761_NP4	Proteins	COPD	NS	NS	NS	NS	NS	NS
EBP_prot_CONP13646.1_NP3	EBP_prot_CONP13646.1_NP3	Proteins	Chronic_kidney_disease	NS	NS	NS	0.724619	0.755638	NA
EBP_prot_CONP13646.1_NP3	EBP_prot_CONP13646.1_NP3	Proteins	Congestive_heart_failure	NS	NS	NS	0.735353	0.810366	NA
EBP_prot_CONP13646.1_NP3	EBP_prot_CONP13646.1_NP3	Proteins	COPD	NS	NS	NS	NS	NS	0.908372
EBP_prot_CONP13646.1_NP3	EBP_prot_CONP13646.1_NP3	Proteins	Coronary_artery_disease	NS	NS	NS	0.77324	NS	NA
EBP_prot_CONP13646.1_NP3	EBP_prot_CONP13646.1_NP3	Proteins	CVD_excl_stroke	NS	NS	NS	0.730519	NS	NA
EBP_prot_CONP15636_NP4	EBP_prot_CONP15636_NP4	Proteins	all-cause_mortality	NS	0.749303	NA	NA	NA	NA
EBP_prot_CONP15636_NP4	EBP_prot_CONP15636_NP4	Proteins	Chronic_kidney_disease	NS	NS	NS	NS	0.780738	NA
EBP_prot_CONP15636_NP4	EBP_prot_CONP15636_NP4	Proteins	Congestive_heart_failure	NS	NS	0.832125	NS	NS	NA
EBP_prot_CONP15636_NP4	EBP_prot_CONP15636_NP4	Proteins	COPD	NS	NS	NS	NS	NS	0.907083
EBP_prot_CONP15636_NP4	EBP_prot_CONP15636_NP4	Proteins	CVD_excl_stroke	NS	NS	NS	NS	0.795068	NA
EBP_prot_D3YTG3_NP4	ABI family member 3 binding...	Proteins	Chronic_kidney_disease	NS	NS	NS	NS	0.755484	NA
EBP_prot_D3YTG3_NP4	ABI family member 3 binding...	Proteins	COPD	NS	NS	NS	NS	1.25986	0.909009
EBP_prot_D3YTG3_NP4	ABI family member 3 binding...	Proteins	CVD_excl_stroke	NS	NS	NS	NS	0.773528	NA
EBP_prot_D3YTG3_NP4	ABI family member 3 binding...	Proteins	Type2_Diabetes	NS	NS	0.822427	NS	NS	NA
EBP_prot_D6R934_NP4	Complement C1q B chain	Proteins	all-cause_mortality	NS	0.782972	NA	NA	NA	NA
EBP_prot_D6R934_NP4	Complement C1q B chain	Proteins	Chronic_kidney_disease	NS	NS	NS	0.84871	0.780416	NA
EBP_prot_D6R934_NP4	Complement C1q B chain	Proteins	Chronic_liver_disease	NS	0.724817	NS	1.19174	NS	NA
EBP_prot_D6R934_NP4	Complement C1q B chain	Proteins	COPD	NS	NS	NS	1.21972	1.38738	0.916114
EBP_prot_D6RAM3_NP1	Docking protein 3	Proteins	Chronic_kidney_disease	NS	NS	NS	NS	1.37257	NA
EBP_prot_D6RAM3_NP1	Docking protein 3	Proteins	Chronic_liver_disease	NS	NS	NS	0.833646	1.24699	NA
EBP_prot_D6RAM3_NP1	Docking protein 3	Proteins	Congestive_heart_failure	NS	NS	1.22666	NS	1.30235	NA
EBP_prot_D6RAM3_NP1	Docking protein 3	Proteins	COPD	NS	NS	1.17778	NS	NS	1.17339
EBP_prot_D6RAM3_NP1	Docking protein 3	Proteins	Coronary_artery_disease	NS	1.38694	1.16559	NS	NS	NA
EBP_prot_D6RAM3_NP1	Docking protein 3	Proteins	CVD_excl_stroke	NS	NS	1.15098	NS	1.32749	NA
EBP_prot_D6RAM3_NP1	Docking protein 3	Proteins	Depression	NS	NS	NS	NS	1.23326	NA
EBP_prot_D6RCD7_NP4	Stress-70 protein, mitochon...	Proteins	Chronic_kidney_disease	NS	NS	NS	NS	1.32283	NA
EBP_prot_D6RCD7_NP4	Stress-70 protein, mitochon...	Proteins	COPD	NS	NS	NS	0.715614	0.710467	NS
EBP_prot_D6RCD7_NP4	Stress-70 protein, mitochon...	Proteins	Coronary_artery_disease	NS	NS	1.18218	NS	NS	NA
EBP_prot_D6RCD7_NP4	Stress-70 protein, mitochon...	Proteins	CVD_excl_stroke	NS	NS	1.12367	NS	NS	NA
EBP_prot_D6RCD7_NP4	Stress-70 protein, mitochon...	Proteins	Stroke	NS	NS	NS	NS	1.2909	NA
EBP_prot_D6RCD7_NP4	Stress-70 protein, mitochon...	Proteins	Type2_Diabetes	NS	NS	1.15459	NS	NS	NA
EBP_prot_D6RCE7_NP3	Albumin	Proteins	all-cause_mortality	NS	0.765808	NA	NA	NA	NA
EBP_prot_D6RCE7_NP3	Albumin	Proteins	Congestive_heart_failure	NS	0.692972	NS	NS	NS	NA
EBP_prot_D6RCE7_NP3	Albumin	Proteins	COPD	NS	NS	NS	0.788097	0.56226	0.930505
EBP_prot_D6RD18_NP1	Heterogeneous nuclear ribon...	Proteins	all-cause_mortality	NS	1.57514	NA	NA	NA	NA
EBP_prot_D6RD18_NP1	Heterogeneous nuclear ribon...	Proteins	Cancer	NS	NS	NS	NS	1.24234	NA
EBP_prot_D6RD18_NP1	Heterogeneous nuclear ribon...	Proteins	Chronic_kidney_disease	NS	NS	NS	1.26396	NS	NA
EBP_prot_D6RD18_NP1	Heterogeneous nuclear ribon...	Proteins	CognitiveDeficit	NS	NS	NS	1.25035	NS	NA
EBP_prot_D6RD18_NP1	Heterogeneous nuclear ribon...	Proteins	Congestive_heart_failure	NS	NS	NS	1.41264	1.27172	NA
EBP_prot_D6RD18_NP1	Heterogeneous nuclear ribon...	Proteins	COPD	NS	NS	NS	1.30558	1.69906	NS
EBP_prot_D6RD18_NP1	Heterogeneous nuclear ribon...	Proteins	CVD_excl_stroke	NS	NS	NS	1.28749	NS	NA
EBP_prot_D6RD18_NP1	Heterogeneous nuclear ribon...	Proteins	Type2_Diabetes	NS	NS	NS	1.16871	NS	NA
EBP_prot_D6REX3_NP1	Protein transport protein S...	Proteins	Chronic_kidney_disease	NS	NS	NS	1.21105	1.6207	NA
EBP_prot_D6REX3_NP1	Protein transport protein S...	Proteins	Congestive_heart_failure	NS	NS	NS	1.25423	1.67096	NA
EBP_prot_D6REX3_NP1	Protein transport protein S...	Proteins	COPD	NS	NS	1.21196	1.2819	1.3927	1.16832
EBP_prot_D6REX3_NP1	Protein transport protein S...	Proteins	Coronary_artery_disease	NS	NS	NS	1.26888	1.32488	NA
EBP_prot_D6REX3_NP1	Protein transport protein S...	Proteins	CVD_excl_stroke	NS	NS	NS	1.27532	1.3604	NA
EBP_prot_D6REX3_NP1	Protein transport protein S...	Proteins	Depression	NS	NS	NS	NS	1.27872	NA
EBP_prot_D6RGG3_NP4	Collagen type XII alpha 1 c...	Proteins	Chronic_kidney_disease	NS	NS	0.801824	NS	NS	NA
EBP_prot_D6RGG3_NP4	Collagen type XII alpha 1 c...	Proteins	Congestive_heart_failure	NS	NS	0.822222	NS	NS	NA
EBP_prot_D6RGG3_NP4	Collagen type XII alpha 1 c...	Proteins	COPD	NS	NS	0.825869	NS	NS	0.912275
EBP_prot_D6RGG3_NP4	Collagen type XII alpha 1 c...	Proteins	Coronary_artery_disease	NS	NS	0.885104	NS	NS	NA
EBP_prot_D6RGG3_NP4	Collagen type XII alpha 1 c...	Proteins	CVD_excl_stroke	NS	NS	0.901194	NS	NS	NA
EBP_prot_D6RGG3_NP4	Collagen type XII alpha 1 c...	Proteins	Stroke	NS	NS	0.813894	NS	NS	NA
EBP_prot_D6RGG3_NP4	Collagen type XII alpha 1 c...	Proteins	Type2_Diabetes	NS	NS	0.780735	NS	NS	NA
EBP_prot_E7EN65_NP1	Elastin (Tropoelastin)	Proteins	all-cause_mortality	1.33783	NS	NA	NA	NA	NA
EBP_prot_E7EN65_NP1	Elastin (Tropoelastin)	Proteins	Cancer	NS	NS	0.908887	NS	NS	NA
EBP_prot_E7EN65_NP1	Elastin (Tropoelastin)	Proteins	Chronic_kidney_disease	NS	NS	NS	1.50817	1.41698	NA
EBP_prot_E7EN65_NP1	Elastin (Tropoelastin)	Proteins	Congestive_heart_failure	NS	NS	NS	1.35432	1.32183	NA
EBP_prot_E7EN65_NP1	Elastin (Tropoelastin)	Proteins	COPD	NS	NS	NS	NS	NS	1.1933
EBP_prot_E7EN65_NP1	Elastin (Tropoelastin)	Proteins	Coronary_artery_disease	NS	NS	NS	1.23204	1.23461	NA
EBP_prot_E7EN65_NP1	Elastin (Tropoelastin)	Proteins	CVD_excl_stroke	NS	NS	NS	1.28351	NS	NA
EBP_prot_E7END6_NP5	Vitamin K-dependent protein...	Proteins	all-cause_mortality	0.779344	0.67695	NA	NA	NA	NA
EBP_prot_E7END6_NP5	Vitamin K-dependent protein...	Proteins	Chronic_kidney_disease	NS	0.741971	NS	0.834542	0.684059	NA
EBP_prot_E7END6_NP5	Vitamin K-dependent protein...	Proteins	Chronic_liver_disease	NS	0.695818	0.70143	NS	0.795162	NA
EBP_prot_E7END6_NP5	Vitamin K-dependent protein...	Proteins	Congestive_heart_failure	0.533435	0.722289	0.823549	0.566266	0.743096	NA
EBP_prot_E7END6_NP5	Vitamin K-dependent protein...	Proteins	COPD	NS	NS	NS	NS	NS	0.83099
EBP_prot_E7END6_NP5	Vitamin K-dependent protein...	Proteins	Coronary_artery_disease	NS	0.693453	NS	0.714374	NS	NA
EBP_prot_E7END6_NP5	Vitamin K-dependent protein...	Proteins	CVD_excl_stroke	NS	NS	NS	0.659461	0.726151	NA
EBP_prot_E7END6_NP5	Vitamin K-dependent protein...	Proteins	Depression	NS	NS	NS	NS	0.840031	NA
EBP_prot_E7END6_NP5	Vitamin K-dependent protein...	Proteins	Type2_Diabetes	NS	NS	0.813772	NS	NS	NA
EBP_prot_E7END7_NP4	Ras-related protein Rab-1A	Proteins	Chronic_kidney_disease	NS	NS	NS	NS	1.22921	NA
EBP_prot_E7END7_NP4	Ras-related protein Rab-1A	Proteins	Chronic_liver_disease	NS	NS	NS	0.828938	NS	NA
EBP_prot_E7END7_NP4	Ras-related protein Rab-1A	Proteins	COPD	NS	NS	NS	NS	0.802601	NS
EBP_prot_E7END7_NP4	Ras-related protein Rab-1A	Proteins	Coronary_artery_disease	NS	NS	1.14341	NS	NS	NA
EBP_prot_E7END7_NP4	Ras-related protein Rab-1A	Proteins	Depression	NS	1.39315	NS	NS	NS	NA
EBP_prot_E7END7_NP4	Ras-related protein Rab-1A	Proteins	Stroke	NS	NS	NS	NS	1.38425	NA
EBP_prot_E7END7_NP4	Ras-related protein Rab-1A	Proteins	Type2_Diabetes	NS	NS	1.17015	NS	NS	NA
EBP_prot_E7ER44.P02788.P02788.2_NP4	EBP_prot_E7ER44.P02788.P02788.2_NP4	Proteins	COPD	NS	NS	NS	1.21401	1.31057	NS
EBP_prot_E7ER44.P02788.P02788.2_NP4	EBP_prot_E7ER44.P02788.P02788.2_NP4	Proteins	Coronary_artery_disease	NS	NS	0.876653	NS	NS	NA
EBP_prot_E7ER44.P02788.P02788.2_NP4	EBP_prot_E7ER44.P02788.P02788.2_NP4	Proteins	Type2_Diabetes	NS	NS	0.862403	NS	NS	NA
EBP_prot_E7ESX1.Q9H2X0_NP1	EBP_prot_E7ESX1.Q9H2X0_NP1	Proteins	all-cause_mortality	1.26422	NS	NA	NA	NA	NA
EBP_prot_E7ESX1.Q9H2X0_NP1	EBP_prot_E7ESX1.Q9H2X0_NP1	Proteins	COPD	NS	NS	NS	NS	NS	1.18166
EBP_prot_E7ETH0.G3XAM2.P05156_NP4	EBP_prot_E7ETH0.G3XAM2.P05156_NP4	Proteins	Chronic_kidney_disease	NS	NS	NS	NS	0.736565	NA
EBP_prot_E7ETH0.G3XAM2.P05156_NP4	EBP_prot_E7ETH0.G3XAM2.P05156_NP4	Proteins	Chronic_liver_disease	NS	NS	NS	1.22745	NS	NA
EBP_prot_E7ETH0.G3XAM2.P05156_NP4	EBP_prot_E7ETH0.G3XAM2.P05156_NP4	Proteins	Congestive_heart_failure	NS	NS	NS	0.829213	0.78327	NA
EBP_prot_E7ETH0.G3XAM2.P05156_NP4	EBP_prot_E7ETH0.G3XAM2.P05156_NP4	Proteins	Coronary_artery_disease	NS	0.717129	NS	NS	0.776471	NA
EBP_prot_E7ETH0.G3XAM2.P05156_NP4	EBP_prot_E7ETH0.G3XAM2.P05156_NP4	Proteins	CVD_excl_stroke	NS	NS	NS	NS	0.750077	NA
EBP_prot_E7EUF1_NP4	Ectonucleotide pyrophosphat...	Proteins	Chronic_kidney_disease	NS	NS	NS	0.73594	0.70814	NA
EBP_prot_E7EUF1_NP4	Ectonucleotide pyrophosphat...	Proteins	Type2_Diabetes	NS	NS	0.871734	NS	NS	NA
EBP_prot_E7EUI6_NP4	Integrin beta	Proteins	Chronic_kidney_disease	NS	NS	NS	NS	1.25933	NA
EBP_prot_E7EUI6_NP4	Integrin beta	Proteins	Chronic_liver_disease	NS	NS	NS	0.844991	NS	NA
EBP_prot_E7EUI6_NP4	Integrin beta	Proteins	COPD	NS	NS	NS	0.812264	0.811096	NS
EBP_prot_E7EUI6_NP4	Integrin beta	Proteins	Coronary_artery_disease	NS	NS	1.19759	NS	NS	NA
EBP_prot_E7EUI6_NP4	Integrin beta	Proteins	CVD_excl_stroke	NS	NS	1.122	NS	NS	NA
EBP_prot_E7EUI6_NP4	Integrin beta	Proteins	Type2_Diabetes	NS	NS	1.20284	NS	NS	NA
EBP_prot_E7EUU4_NP1	Eukaryotic translation init...	Proteins	all-cause_mortality	NS	1.33082	NA	NA	NA	NA
EBP_prot_E7EUU4_NP1	Eukaryotic translation init...	Proteins	Chronic_kidney_disease	NS	NS	1.24707	1.48388	1.67318	NA
EBP_prot_E7EUU4_NP1	Eukaryotic translation init...	Proteins	Chronic_liver_disease	NS	NS	1.46801	NS	NS	NA
EBP_prot_E7EUU4_NP1	Eukaryotic translation init...	Proteins	Congestive_heart_failure	NS	1.38714	1.23905	1.39856	1.42143	NA
EBP_prot_E7EUU4_NP1	Eukaryotic translation init...	Proteins	COPD	NS	NS	1.17446	NS	NS	1.1473
EBP_prot_E7EUU4_NP1	Eukaryotic translation init...	Proteins	Coronary_artery_disease	NS	NS	1.16901	1.19953	NS	NA
EBP_prot_E7EUU4_NP1	Eukaryotic translation init...	Proteins	CVD_excl_stroke	NS	NS	1.16018	1.29623	1.27567	NA
EBP_prot_E7EUU4_NP1	Eukaryotic translation init...	Proteins	Depression	NS	NS	NS	NS	1.20722	NA
EBP_prot_E7EUU4_NP1	Eukaryotic translation init...	Proteins	Type2_Diabetes	NS	NS	1.18899	NS	NS	NA
EBP_prot_E9PAV3_NP4	Nascent polypeptide-associa...	Proteins	all-cause_mortality	1.49676	1.39722	NA	NA	NA	NA
EBP_prot_E9PAV3_NP4	Nascent polypeptide-associa...	Proteins	Cancer	NS	NS	NS	NS	1.44289	NA
EBP_prot_E9PAV3_NP4	Nascent polypeptide-associa...	Proteins	Chronic_kidney_disease	NS	NS	NS	1.72169	1.86904	NA
EBP_prot_E9PAV3_NP4	Nascent polypeptide-associa...	Proteins	Chronic_liver_disease	NS	NS	1.4009	NS	NS	NA
EBP_prot_E9PAV3_NP4	Nascent polypeptide-associa...	Proteins	CognitiveDeficit	1.2921	1.26344	NS	NS	NS	NA
EBP_prot_E9PAV3_NP4	Nascent polypeptide-associa...	Proteins	Congestive_heart_failure	1.35785	1.50861	1.22178	1.47235	1.44233	NA
EBP_prot_E9PAV3_NP4	Nascent polypeptide-associa...	Proteins	COPD	NS	NS	NS	NS	1.52001	NS
EBP_prot_E9PAV3_NP4	Nascent polypeptide-associa...	Proteins	Coronary_artery_disease	NS	NS	NS	1.30006	NS	NA
EBP_prot_E9PAV3_NP4	Nascent polypeptide-associa...	Proteins	CVD_excl_stroke	NS	NS	NS	1.43627	1.2789	NA
EBP_prot_E9PAV3_NP4	Nascent polypeptide-associa...	Proteins	Depression	1.40095	NS	NS	NS	1.28418	NA
EBP_prot_E9PAV3_NP4	Nascent polypeptide-associa...	Proteins	Type2_Diabetes	1.44903	NS	NS	NS	NS	NA
EBP_prot_E9PBC5_NP4	Kallikrein B1	Proteins	all-cause_mortality	NS	0.719671	NA	NA	NA	NA
EBP_prot_E9PBC5_NP4	Kallikrein B1	Proteins	Cancer	NS	NS	NS	NS	0.793893	NA
EBP_prot_E9PBC5_NP4	Kallikrein B1	Proteins	Chronic_kidney_disease	NS	NS	0.826609	0.788827	0.660204	NA
EBP_prot_E9PBC5_NP4	Kallikrein B1	Proteins	Chronic_liver_disease	NS	NS	NS	NS	0.825705	NA
EBP_prot_E9PBC5_NP4	Kallikrein B1	Proteins	Congestive_heart_failure	NS	NS	NS	0.774903	0.782102	NA
EBP_prot_E9PBC5_NP4	Kallikrein B1	Proteins	COPD	NS	NS	0.801373	NS	NS	0.796385
EBP_prot_E9PBC5_NP4	Kallikrein B1	Proteins	Coronary_artery_disease	NS	0.756495	NS	NS	NS	NA
EBP_prot_E9PBC5_NP4	Kallikrein B1	Proteins	Depression	NS	NS	NS	NS	0.812464	NA
EBP_prot_E9PBC5_NP4	Kallikrein B1	Proteins	Type2_Diabetes	NS	NS	0.864556	NS	0.827936	NA
EBP_prot_E9PEB5.Q96AE4.Q96AE4.2_NP1	EBP_prot_E9PEB5.Q96AE4.Q96AE4.2_NP1	Proteins	all-cause_mortality	1.48931	1.37494	NA	NA	NA	NA
EBP_prot_E9PEB5.Q96AE4.Q96AE4.2_NP1	EBP_prot_E9PEB5.Q96AE4.Q96AE4.2_NP1	Proteins	Chronic_kidney_disease	NS	NS	NS	1.26184	1.2913	NA
EBP_prot_E9PEB5.Q96AE4.Q96AE4.2_NP1	EBP_prot_E9PEB5.Q96AE4.Q96AE4.2_NP1	Proteins	Chronic_liver_disease	NS	NS	NS	1.21399	NS	NA
EBP_prot_E9PEB5.Q96AE4.Q96AE4.2_NP1	EBP_prot_E9PEB5.Q96AE4.Q96AE4.2_NP1	Proteins	CognitiveDeficit	NS	NS	NS	1.2329	NS	NA
EBP_prot_E9PEB5.Q96AE4.Q96AE4.2_NP1	EBP_prot_E9PEB5.Q96AE4.Q96AE4.2_NP1	Proteins	COPD	NS	NS	1.18881	1.22244	1.29934	NS
EBP_prot_E9PEB5.Q96AE4.Q96AE4.2_NP1	EBP_prot_E9PEB5.Q96AE4.Q96AE4.2_NP1	Proteins	Type2_Diabetes	NS	NS	1.14809	NS	NS	NA
EBP_prot_E9PFZ2_NP4	Ceruloplasmin	Proteins	all-cause_mortality	1.30897	1.32864	NA	NA	NA	NA
EBP_prot_E9PFZ2_NP4	Ceruloplasmin	Proteins	Chronic_liver_disease	NS	NS	NS	1.19363	NS	NA
EBP_prot_E9PFZ2_NP4	Ceruloplasmin	Proteins	Congestive_heart_failure	NS	NS	NS	1.23179	NS	NA
EBP_prot_E9PFZ2_NP4	Ceruloplasmin	Proteins	COPD	NS	NS	NS	1.27168	1.51154	1.0911
EBP_prot_E9PFZ2_NP4	Ceruloplasmin	Proteins	CVD_excl_stroke	NS	NS	NS	1.2103	NS	NA
EBP_prot_E9PK25_NP4	Cofilin-1 (Cofilin, non-mus...	Proteins	Chronic_liver_disease	NS	NS	NS	0.807429	NS	NA
EBP_prot_E9PK25_NP4	Cofilin-1 (Cofilin, non-mus...	Proteins	Stroke	NS	NS	NS	NS	1.27031	NA
EBP_prot_E9PK59_NP2	N-terminal kinase-like prot...	Proteins	Chronic_kidney_disease	NS	NS	NS	NS	1.43751	NA
EBP_prot_E9PK59_NP2	N-terminal kinase-like prot...	Proteins	Congestive_heart_failure	NS	NS	NS	NS	1.28042	NA
EBP_prot_E9PK59_NP2	N-terminal kinase-like prot...	Proteins	Coronary_artery_disease	NS	NS	NS	NS	1.25418	NA
EBP_prot_E9PK59_NP2	N-terminal kinase-like prot...	Proteins	CVD_excl_stroke	NS	NS	NS	1.20949	1.27621	NA
EBP_prot_E9PK59_NP2	N-terminal kinase-like prot...	Proteins	Depression	NS	NS	NS	NS	1.19765	NA
EBP_prot_E9PK59_NP2	N-terminal kinase-like prot...	Proteins	Type2_Diabetes	NS	NS	1.19427	NS	NS	NA
EBP_prot_E9PLM6.P21741_NP4	EBP_prot_E9PLM6.P21741_NP4	Proteins	all-cause_mortality	1.43917	1.69449	NA	NA	NA	NA
EBP_prot_E9PLM6.P21741_NP4	EBP_prot_E9PLM6.P21741_NP4	Proteins	Chronic_kidney_disease	NS	NS	NS	1.43783	1.4624	NA
EBP_prot_E9PLM6.P21741_NP4	EBP_prot_E9PLM6.P21741_NP4	Proteins	Congestive_heart_failure	NS	NS	NS	1.48486	1.27218	NA
EBP_prot_E9PLM6.P21741_NP4	EBP_prot_E9PLM6.P21741_NP4	Proteins	COPD	NS	NS	NS	NS	1.34287	1.2145
EBP_prot_E9PLM6.P21741_NP4	EBP_prot_E9PLM6.P21741_NP4	Proteins	Coronary_artery_disease	NS	NS	NS	1.26384	NS	NA
EBP_prot_E9PLM6.P21741_NP4	EBP_prot_E9PLM6.P21741_NP4	Proteins	CVD_excl_stroke	NS	NS	NS	1.45914	NS	NA
EBP_prot_E9PLM6.P21741_NP4	EBP_prot_E9PLM6.P21741_NP4	Proteins	Depression	NS	NS	NS	NS	1.20948	NA
EBP_prot_E9PLM6.P21741_NP4	EBP_prot_E9PLM6.P21741_NP4	Proteins	Type2_Diabetes	NS	NS	NS	1.22955	NS	NA
EBP_prot_E9PP44_NP1	Protein phosphatase, Mg2+/M...	Proteins	Chronic_liver_disease	NS	NS	0.723157	NS	NS	NA
EBP_prot_E9PP44_NP1	Protein phosphatase, Mg2+/M...	Proteins	COPD	NS	NS	NS	NS	NS	0.897809
EBP_prot_E9PP44_NP1	Protein phosphatase, Mg2+/M...	Proteins	CVD_excl_stroke	NS	NS	0.891146	NS	NS	NA
EBP_prot_E9PP44_NP1	Protein phosphatase, Mg2+/M...	Proteins	Depression	NS	NS	0.750215	NS	NS	NA
EBP_prot_E9PQD6_NP2	EBP_prot_E9PQD6_NP2	Proteins	all-cause_mortality	1.34745	1.53063	NA	NA	NA	NA
EBP_prot_E9PQD6_NP2	EBP_prot_E9PQD6_NP2	Proteins	Cancer	NS	NS	NS	NS	1.20355	NA
EBP_prot_E9PQD6_NP2	EBP_prot_E9PQD6_NP2	Proteins	Chronic_kidney_disease	NS	NS	1.45196	1.34043	1.45059	NA
EBP_prot_E9PQD6_NP2	EBP_prot_E9PQD6_NP2	Proteins	Chronic_liver_disease	NS	NS	1.55675	NS	NS	NA
EBP_prot_E9PQD6_NP2	EBP_prot_E9PQD6_NP2	Proteins	CognitiveDeficit	NS	NS	1.38025	NS	1.35787	NA
EBP_prot_E9PQD6_NP2	EBP_prot_E9PQD6_NP2	Proteins	Congestive_heart_failure	NS	1.42336	1.25175	1.27983	1.46727	NA
EBP_prot_E9PQD6_NP2	EBP_prot_E9PQD6_NP2	Proteins	COPD	NS	NS	1.40299	1.24517	1.31515	1.3943
EBP_prot_E9PQD6_NP2	EBP_prot_E9PQD6_NP2	Proteins	Coronary_artery_disease	NS	NS	1.12798	NS	NS	NA
EBP_prot_E9PQD6_NP2	EBP_prot_E9PQD6_NP2	Proteins	CVD_excl_stroke	NS	1.41969	1.15486	NS	1.24372	NA
EBP_prot_E9PQD6_NP2	EBP_prot_E9PQD6_NP2	Proteins	Stroke	NS	NS	1.3108	NS	NS	NA
EBP_prot_E9PQD6_NP2	EBP_prot_E9PQD6_NP2	Proteins	Type2_Diabetes	NS	NS	1.4415	NS	1.17779	NA
EBP_prot_E9PRY8_NP2	Elongation factor 1-delta	Proteins	all-cause_mortality	NS	1.49511	NA	NA	NA	NA
EBP_prot_E9PRY8_NP2	Elongation factor 1-delta	Proteins	Cancer	NS	NS	NS	NS	1.25814	NA
EBP_prot_E9PRY8_NP2	Elongation factor 1-delta	Proteins	Chronic_kidney_disease	1.30782	1.30434	1.24391	1.3853	1.63133	NA
EBP_prot_E9PRY8_NP2	Elongation factor 1-delta	Proteins	Chronic_liver_disease	NS	NS	1.50325	NS	1.28623	NA
EBP_prot_E9PRY8_NP2	Elongation factor 1-delta	Proteins	CognitiveDeficit	NS	NS	NS	NS	1.25613	NA
EBP_prot_E9PRY8_NP2	Elongation factor 1-delta	Proteins	Congestive_heart_failure	NS	1.44586	1.23425	1.52792	1.57175	NA
EBP_prot_E9PRY8_NP2	Elongation factor 1-delta	Proteins	COPD	NS	NS	1.28411	NS	1.2599	1.2799
EBP_prot_E9PRY8_NP2	Elongation factor 1-delta	Proteins	Coronary_artery_disease	NS	1.43641	1.19266	1.29205	NS	NA
EBP_prot_E9PRY8_NP2	Elongation factor 1-delta	Proteins	CVD_excl_stroke	NS	1.43865	1.18166	1.41111	1.37939	NA
EBP_prot_E9PRY8_NP2	Elongation factor 1-delta	Proteins	Depression	NS	NS	NS	NS	1.28061	NA
EBP_prot_E9PRY8_NP2	Elongation factor 1-delta	Proteins	Stroke	NS	NS	NS	NS	1.32705	NA
EBP_prot_E9PRY8_NP2	Elongation factor 1-delta	Proteins	Type2_Diabetes	NS	NS	1.27042	1.19391	1.27083	NA
EBP_prot_F5GYQ1.P61421_NP1	EBP_prot_F5GYQ1.P61421_NP1	Proteins	COPD	NS	NS	1.23941	NS	NS	NS
EBP_prot_F5H4Z8.P49746_NP4	EBP_prot_F5H4Z8.P49746_NP4	Proteins	Chronic_kidney_disease	NS	NS	NS	NS	0.809302	NA
EBP_prot_F5H5D3_NP4	Tubulin alpha chain	Proteins	Chronic_kidney_disease	NS	NS	NS	NS	1.19876	NA
EBP_prot_F5H5D3_NP4	Tubulin alpha chain	Proteins	Chronic_liver_disease	NS	NS	NS	0.805384	NS	NA
EBP_prot_F5H5D3_NP4	Tubulin alpha chain	Proteins	COPD	NS	NS	NS	0.752827	0.725568	NS
EBP_prot_F5H5D3_NP4	Tubulin alpha chain	Proteins	Coronary_artery_disease	NS	NS	1.18762	NS	NS	NA
EBP_prot_F5H5D3_NP4	Tubulin alpha chain	Proteins	CVD_excl_stroke	NS	NS	1.14197	NS	NS	NA
EBP_prot_F5H7Y6_NP4	small monomeric GTPase (EC ...	Proteins	Chronic_kidney_disease	NS	NS	NS	NS	1.21177	NA
EBP_prot_F5H7Y6_NP4	small monomeric GTPase (EC ...	Proteins	CognitiveDeficit	NS	NS	NS	0.79637	NS	NA
EBP_prot_F5H7Y6_NP4	small monomeric GTPase (EC ...	Proteins	COPD	NS	NS	NS	0.744612	0.700539	1.1036
EBP_prot_F5H7Y6_NP4	small monomeric GTPase (EC ...	Proteins	Type2_Diabetes	NS	NS	1.16918	NS	NS	NA
EBP_prot_F6QDS0_NP3	RNA helicase (EC 3.6.4.13)	Proteins	COPD	NS	NS	NS	0.758625	0.534925	NS
EBP_prot_F6QDS0_NP3	RNA helicase (EC 3.6.4.13)	Proteins	Stroke	NS	NS	NS	0.805972	NS	NA
EBP_prot_F8WCF6.P59998.P59998.3_NP4	EBP_prot_F8WCF6.P59998.P59998.3_NP4	Proteins	Chronic_kidney_disease	NS	NS	NS	NS	1.22529	NA
EBP_prot_F8WCF6.P59998.P59998.3_NP4	EBP_prot_F8WCF6.P59998.P59998.3_NP4	Proteins	Chronic_liver_disease	NS	NS	NS	0.822177	NS	NA
EBP_prot_F8WCF6.P59998.P59998.3_NP4	EBP_prot_F8WCF6.P59998.P59998.3_NP4	Proteins	COPD	NS	NS	NS	0.823676	0.750168	NS
EBP_prot_F8WCF6.P59998.P59998.3_NP4	EBP_prot_F8WCF6.P59998.P59998.3_NP4	Proteins	Coronary_artery_disease	NS	NS	1.16433	NS	NS	NA
EBP_prot_F8WCF6.P59998.P59998.3_NP4	EBP_prot_F8WCF6.P59998.P59998.3_NP4	Proteins	CVD_excl_stroke	NS	NS	1.11035	NS	NS	NA
EBP_prot_F8WCF6.P59998.P59998.3_NP4	EBP_prot_F8WCF6.P59998.P59998.3_NP4	Proteins	Type2_Diabetes	NS	NS	1.16658	NS	NS	NA
EBP_prot_F8WE86_NP1	Transcobalamin-2 (Transcoba...	Proteins	Depression	NS	NS	NS	NS	0.824159	NA
EBP_prot_G3V2Q1.G3V4C1.P07910_NP1	EBP_prot_G3V2Q1.G3V4C1.P07910_NP1	Proteins	all-cause_mortality	1.54375	1.47909	NA	NA	NA	NA
EBP_prot_G3V2Q1.G3V4C1.P07910_NP1	EBP_prot_G3V2Q1.G3V4C1.P07910_NP1	Proteins	Chronic_kidney_disease	NS	1.30573	NS	1.314	1.27386	NA
EBP_prot_G3V2Q1.G3V4C1.P07910_NP1	EBP_prot_G3V2Q1.G3V4C1.P07910_NP1	Proteins	Chronic_liver_disease	NS	NS	NS	1.282	NS	NA
EBP_prot_G3V2Q1.G3V4C1.P07910_NP1	EBP_prot_G3V2Q1.G3V4C1.P07910_NP1	Proteins	CognitiveDeficit	NS	NS	NS	1.22514	NS	NA
EBP_prot_G3V2Q1.G3V4C1.P07910_NP1	EBP_prot_G3V2Q1.G3V4C1.P07910_NP1	Proteins	Congestive_heart_failure	NS	NS	NS	1.18554	NS	NA
EBP_prot_G3V2Q1.G3V4C1.P07910_NP1	EBP_prot_G3V2Q1.G3V4C1.P07910_NP1	Proteins	COPD	NS	NS	1.29914	NS	NS	1.21005
EBP_prot_G3V2Q1.G3V4C1.P07910_NP1	EBP_prot_G3V2Q1.G3V4C1.P07910_NP1	Proteins	CVD_excl_stroke	NS	1.4256	NS	1.24579	NS	NA
EBP_prot_G3V3J9_NP4	Guanine nucleotide-binding ...	Proteins	COPD	NS	NS	NS	NS	NS	0.918378
EBP_prot_G3V3J9_NP4	Guanine nucleotide-binding ...	Proteins	Coronary_artery_disease	NS	NS	0.861678	NS	NS	NA
EBP_prot_G3V3X5.Q14767_NP5	EBP_prot_G3V3X5.Q14767_NP5	Proteins	all-cause_mortality	1.59366	1.46147	NA	NA	NA	NA
EBP_prot_G3V3X5.Q14767_NP5	EBP_prot_G3V3X5.Q14767_NP5	Proteins	Chronic_kidney_disease	NS	NS	NS	1.39485	1.48363	NA
EBP_prot_G3V3X5.Q14767_NP5	EBP_prot_G3V3X5.Q14767_NP5	Proteins	Chronic_liver_disease	NS	NS	1.48329	NS	NS	NA
EBP_prot_G3V3X5.Q14767_NP5	EBP_prot_G3V3X5.Q14767_NP5	Proteins	CognitiveDeficit	NS	NS	NS	1.32596	NS	NA
EBP_prot_G3V3X5.Q14767_NP5	EBP_prot_G3V3X5.Q14767_NP5	Proteins	Congestive_heart_failure	NS	NS	NS	1.3282	1.436	NA
EBP_prot_G3V3X5.Q14767_NP5	EBP_prot_G3V3X5.Q14767_NP5	Proteins	COPD	NS	NS	1.29659	NS	NS	1.258
EBP_prot_G3V3X5.Q14767_NP5	EBP_prot_G3V3X5.Q14767_NP5	Proteins	CVD_excl_stroke	NS	NS	NS	NS	1.28475	NA
EBP_prot_G3V4U0.Q9UBX5_NP5	EBP_prot_G3V4U0.Q9UBX5_NP5	Proteins	all-cause_mortality	1.40702	1.39526	NA	NA	NA	NA
EBP_prot_G3V4U0.Q9UBX5_NP5	EBP_prot_G3V4U0.Q9UBX5_NP5	Proteins	Chronic_kidney_disease	1.35906	NS	1.2251	1.99833	1.753	NA
EBP_prot_G3V4U0.Q9UBX5_NP5	EBP_prot_G3V4U0.Q9UBX5_NP5	Proteins	Chronic_liver_disease	NS	NS	1.4456	1.26085	NS	NA
EBP_prot_G3V4U0.Q9UBX5_NP5	EBP_prot_G3V4U0.Q9UBX5_NP5	Proteins	CognitiveDeficit	NS	NS	NS	NS	1.30262	NA
EBP_prot_G3V4U0.Q9UBX5_NP5	EBP_prot_G3V4U0.Q9UBX5_NP5	Proteins	Congestive_heart_failure	NS	NS	1.21026	1.24076	1.30194	NA
EBP_prot_G3V4U0.Q9UBX5_NP5	EBP_prot_G3V4U0.Q9UBX5_NP5	Proteins	COPD	NS	NS	1.2994	0.780385	0.783898	1.11359
EBP_prot_G3V4U0.Q9UBX5_NP5	EBP_prot_G3V4U0.Q9UBX5_NP5	Proteins	Coronary_artery_disease	NS	NS	1.25128	NS	NS	NA
EBP_prot_G3V4U0.Q9UBX5_NP5	EBP_prot_G3V4U0.Q9UBX5_NP5	Proteins	CVD_excl_stroke	NS	NS	1.20893	1.25582	NS	NA
EBP_prot_G3V4U0.Q9UBX5_NP5	EBP_prot_G3V4U0.Q9UBX5_NP5	Proteins	Stroke	NS	NS	1.23739	NS	1.43667	NA
EBP_prot_G3V4U0.Q9UBX5_NP5	EBP_prot_G3V4U0.Q9UBX5_NP5	Proteins	Type2_Diabetes	NS	NS	1.26664	1.32127	NS	NA
EBP_prot_G3XAH0_NP3	Septin	Proteins	Chronic_kidney_disease	NS	NS	NS	NS	1.2915	NA
EBP_prot_G3XAH0_NP3	Septin	Proteins	Congestive_heart_failure	NS	NS	NS	NS	1.2428	NA
EBP_prot_G3XAH0_NP3	Septin	Proteins	COPD	NS	NS	NS	NS	NS	1.15891
EBP_prot_G3XAH0_NP3	Septin	Proteins	CVD_excl_stroke	NS	NS	1.12752	NS	NS	NA
EBP_prot_G3XAK1_NP4	Macrophage stimulating 1	Proteins	all-cause_mortality	NS	0.768431	NA	NA	NA	NA
EBP_prot_G3XAK1_NP4	Macrophage stimulating 1	Proteins	Chronic_kidney_disease	NS	NS	NS	0.767942	0.664415	NA
EBP_prot_G3XAK1_NP4	Macrophage stimulating 1	Proteins	Chronic_liver_disease	NS	NS	NS	1.21834	NS	NA
EBP_prot_G3XAK1_NP4	Macrophage stimulating 1	Proteins	Congestive_heart_failure	NS	NS	NS	NS	0.80094	NA
EBP_prot_G3XAK1_NP4	Macrophage stimulating 1	Proteins	COPD	NS	NS	NS	NS	NS	0.849896
EBP_prot_G3XAP6.P49747_NP4	EBP_prot_G3XAP6.P49747_NP4	Proteins	Chronic_kidney_disease	NS	NS	NS	NS	0.734193	NA
EBP_prot_G3XAP6.P49747_NP4	EBP_prot_G3XAP6.P49747_NP4	Proteins	COPD	NS	NS	NS	NS	NS	0.81751
EBP_prot_G8JLA2_NP4	Myosin light chain 6	Proteins	Chronic_kidney_disease	NS	NS	NS	NS	1.2195	NA
EBP_prot_G8JLA2_NP4	Myosin light chain 6	Proteins	Chronic_liver_disease	NS	NS	NS	0.815844	NS	NA
EBP_prot_G8JLA2_NP4	Myosin light chain 6	Proteins	COPD	NS	NS	NS	0.74982	0.69274	1.07952
EBP_prot_G8JLA2_NP4	Myosin light chain 6	Proteins	Coronary_artery_disease	NS	NS	1.18227	NS	NS	NA
EBP_prot_G8JLA2_NP4	Myosin light chain 6	Proteins	CVD_excl_stroke	NS	NS	1.12222	NS	NS	NA
EBP_prot_G8JLB6.P31943_NP5	EBP_prot_G8JLB6.P31943_NP5	Proteins	all-cause_mortality	NS	1.36893	NA	NA	NA	NA
EBP_prot_G8JLB6.P31943_NP5	EBP_prot_G8JLB6.P31943_NP5	Proteins	Chronic_kidney_disease	NS	NS	NS	NS	1.27055	NA
EBP_prot_G8JLB6.P31943_NP5	EBP_prot_G8JLB6.P31943_NP5	Proteins	Chronic_liver_disease	NS	NS	1.54265	NS	NS	NA
EBP_prot_G8JLB6.P31943_NP5	EBP_prot_G8JLB6.P31943_NP5	Proteins	Congestive_heart_failure	NS	NS	NS	1.34462	1.24557	NA
EBP_prot_G8JLB6.P31943_NP5	EBP_prot_G8JLB6.P31943_NP5	Proteins	COPD	NS	NS	1.15914	NS	NS	NS
EBP_prot_G8JLB6.P31943_NP5	EBP_prot_G8JLB6.P31943_NP5	Proteins	Coronary_artery_disease	NS	NS	NS	1.28279	NS	NA
EBP_prot_G8JLB6.P31943_NP5	EBP_prot_G8JLB6.P31943_NP5	Proteins	CVD_excl_stroke	NS	NS	1.16738	1.32989	1.31023	NA
EBP_prot_G8JLB6.P31943_NP5	EBP_prot_G8JLB6.P31943_NP5	Proteins	Depression	1.42703	NS	NS	NS	NS	NA
EBP_prot_G8JLB6.P31943_NP5	EBP_prot_G8JLB6.P31943_NP5	Proteins	Type2_Diabetes	NS	NS	1.20149	NS	NS	NA
EBP_prot_G8JLG2_NP1	EBP_prot_G8JLG2_NP1	Proteins	all-cause_mortality	NS	0.731959	NA	NA	NA	NA
EBP_prot_G8JLG2_NP1	EBP_prot_G8JLG2_NP1	Proteins	Chronic_kidney_disease	NS	NS	NS	0.826433	0.710653	NA
EBP_prot_G8JLG2_NP1	EBP_prot_G8JLG2_NP1	Proteins	Congestive_heart_failure	NS	0.731319	0.806149	NS	NS	NA
EBP_prot_G8JLG2_NP1	EBP_prot_G8JLG2_NP1	Proteins	COPD	NS	NS	0.835831	NS	NS	0.835182
EBP_prot_G8JLG2_NP1	EBP_prot_G8JLG2_NP1	Proteins	Coronary_artery_disease	NS	NS	0.862875	NS	NS	NA
EBP_prot_G8JLG2_NP1	EBP_prot_G8JLG2_NP1	Proteins	CVD_excl_stroke	NS	NS	0.838717	NS	0.800661	NA
EBP_prot_G8JLG2_NP1	EBP_prot_G8JLG2_NP1	Proteins	Depression	NS	NS	NS	NS	0.776762	NA
EBP_prot_G8JLG2_NP1	EBP_prot_G8JLG2_NP1	Proteins	Stroke	NS	NS	NS	NS	0.763955	NA
EBP_prot_G8JLG2_NP1	EBP_prot_G8JLG2_NP1	Proteins	Type2_Diabetes	NS	NS	NS	0.832282	NS	NA
EBP_prot_H0Y755.P08637_NP1	EBP_prot_H0Y755.P08637_NP1	Proteins	Stroke	NS	NS	NS	NS	0.743878	NA
EBP_prot_H0YDB2_NP4	Stromal interaction molecule 1	Proteins	Chronic_kidney_disease	NS	NS	NS	NS	1.25217	NA
EBP_prot_H0YDB2_NP4	Stromal interaction molecule 1	Proteins	Chronic_liver_disease	NS	NS	NS	0.824544	NS	NA
EBP_prot_H0YDB2_NP4	Stromal interaction molecule 1	Proteins	COPD	NS	NS	NS	0.776324	0.767059	1.07915
EBP_prot_H0YDB2_NP4	Stromal interaction molecule 1	Proteins	Coronary_artery_disease	NS	NS	1.2067	NS	NS	NA
EBP_prot_H0YDB2_NP4	Stromal interaction molecule 1	Proteins	CVD_excl_stroke	NS	NS	1.13624	NS	NS	NA
EBP_prot_H0YDB2_NP4	Stromal interaction molecule 1	Proteins	Stroke	NS	NS	NS	NS	1.26966	NA
EBP_prot_H0YFD6.P40939_NP4	EBP_prot_H0YFD6.P40939_NP4	Proteins	Chronic_kidney_disease	NS	NS	NS	NS	1.45116	NA
EBP_prot_H0YFD6.P40939_NP4	EBP_prot_H0YFD6.P40939_NP4	Proteins	COPD	NS	NS	NS	0.81609	0.741397	1.11282
EBP_prot_H0YFD6.P40939_NP4	EBP_prot_H0YFD6.P40939_NP4	Proteins	Coronary_artery_disease	NS	NS	1.14628	NS	NS	NA
EBP_prot_H0YFD6.P40939_NP4	EBP_prot_H0YFD6.P40939_NP4	Proteins	Type2_Diabetes	NS	NS	1.21637	NS	1.27892	NA
EBP_prot_H0YMW4_NP1	Annexin	Proteins	Congestive_heart_failure	NS	NS	NS	NS	0.806689	NA
EBP_prot_H0YMW4_NP1	Annexin	Proteins	COPD	NS	NS	NS	NS	NS	0.812325
EBP_prot_H3BTI0_NP4	Cysteine rich secretory pro...	Proteins	COPD	NS	NS	NS	NS	1.40008	1.21186
EBP_prot_H3BV55.O15305_NP3	EBP_prot_H3BV55.O15305_NP3	Proteins	Congestive_heart_failure	NS	NS	NS	1.24847	1.25594	NA
EBP_prot_H3BV55.O15305_NP3	EBP_prot_H3BV55.O15305_NP3	Proteins	Coronary_artery_disease	NS	NS	NS	1.19671	NS	NA
EBP_prot_H7BYY1_NP5	Tropomyosin alpha-1 chain (...	Proteins	Congestive_heart_failure	NS	NS	NS	NS	1.29763	NA
EBP_prot_H7BYY1_NP5	Tropomyosin alpha-1 chain (...	Proteins	COPD	NS	NS	NS	1.25746	1.29555	NS
EBP_prot_H7BYY1_NP5	Tropomyosin alpha-1 chain (...	Proteins	Coronary_artery_disease	NS	NS	NS	NS	1.28898	NA
EBP_prot_H7BYY1_NP5	Tropomyosin alpha-1 chain (...	Proteins	Type2_Diabetes	NS	1.55095	NS	NS	NS	NA
EBP_prot_J3KNB4.P49913_NP4	EBP_prot_J3KNB4.P49913_NP4	Proteins	Congestive_heart_failure	NS	NS	NS	NS	0.805966	NA
EBP_prot_J3KNB4.P49913_NP4	EBP_prot_J3KNB4.P49913_NP4	Proteins	COPD	NS	NS	NS	0.795377	NS	0.893034
EBP_prot_J3KNB4.P49913_NP4	EBP_prot_J3KNB4.P49913_NP4	Proteins	Coronary_artery_disease	NS	NS	0.885311	NS	NS	NA
EBP_prot_J3KNB4.P49913_NP4	EBP_prot_J3KNB4.P49913_NP4	Proteins	CVD_excl_stroke	NS	NS	0.904872	NS	NS	NA
EBP_prot_J3QRS3.O14950.P19105_NP4	EBP_prot_J3QRS3.O14950.P19105_NP4	Proteins	Chronic_kidney_disease	NS	NS	NS	NS	1.296	NA
EBP_prot_J3QRS3.O14950.P19105_NP4	EBP_prot_J3QRS3.O14950.P19105_NP4	Proteins	COPD	NS	NS	NS	0.77419	0.767289	1.08401
EBP_prot_J3QRS3.O14950.P19105_NP4	EBP_prot_J3QRS3.O14950.P19105_NP4	Proteins	Coronary_artery_disease	NS	NS	1.21984	NS	NS	NA
EBP_prot_J3QRS3.O14950.P19105_NP4	EBP_prot_J3QRS3.O14950.P19105_NP4	Proteins	CVD_excl_stroke	NS	NS	1.11957	NS	NS	NA
EBP_prot_J3QRT5.P13598_NP1	EBP_prot_J3QRT5.P13598_NP1	Proteins	Chronic_kidney_disease	NS	NS	NS	1.24956	1.37702	NA
EBP_prot_J3QRT5.P13598_NP1	EBP_prot_J3QRT5.P13598_NP1	Proteins	Chronic_liver_disease	NS	NS	1.72837	NS	NS	NA
EBP_prot_J3QRT5.P13598_NP1	EBP_prot_J3QRT5.P13598_NP1	Proteins	Congestive_heart_failure	NS	NS	1.21699	NS	1.26742	NA
EBP_prot_J3QRT5.P13598_NP1	EBP_prot_J3QRT5.P13598_NP1	Proteins	COPD	NS	NS	1.20477	NS	NS	1.18876
EBP_prot_J3QRT5.P13598_NP1	EBP_prot_J3QRT5.P13598_NP1	Proteins	Coronary_artery_disease	NS	NS	1.19127	NS	NS	NA
EBP_prot_J3QRT5.P13598_NP1	EBP_prot_J3QRT5.P13598_NP1	Proteins	CVD_excl_stroke	NS	NS	1.1896	NS	NS	NA
EBP_prot_J3QRT5.P13598_NP1	EBP_prot_J3QRT5.P13598_NP1	Proteins	Stroke	NS	NS	1.33231	NS	NS	NA
EBP_prot_J3QRT5.P13598_NP1	EBP_prot_J3QRT5.P13598_NP1	Proteins	Type2_Diabetes	NS	NS	1.27341	1.21052	NS	NA
EBP_prot_K7EK33.K7EQ55.Q96EP5_NP1	EBP_prot_K7EK33.K7EQ55.Q96EP5_NP1	Proteins	all-cause_mortality	NS	1.39252	NA	NA	NA	NA
EBP_prot_K7EK33.K7EQ55.Q96EP5_NP1	EBP_prot_K7EK33.K7EQ55.Q96EP5_NP1	Proteins	Chronic_kidney_disease	NS	NS	NS	NS	1.46669	NA
EBP_prot_K7EK33.K7EQ55.Q96EP5_NP1	EBP_prot_K7EK33.K7EQ55.Q96EP5_NP1	Proteins	Congestive_heart_failure	NS	1.56905	NS	1.29066	1.25553	NA
EBP_prot_K7EK33.K7EQ55.Q96EP5_NP1	EBP_prot_K7EK33.K7EQ55.Q96EP5_NP1	Proteins	COPD	NS	NS	NS	NS	1.33033	NS
EBP_prot_K7EK33.K7EQ55.Q96EP5_NP1	EBP_prot_K7EK33.K7EQ55.Q96EP5_NP1	Proteins	Coronary_artery_disease	NS	NS	NS	1.20976	NS	NA
EBP_prot_K7EK33.K7EQ55.Q96EP5_NP1	EBP_prot_K7EK33.K7EQ55.Q96EP5_NP1	Proteins	CVD_excl_stroke	NS	NS	NS	1.327	1.33953	NA
EBP_prot_K7EK33.K7EQ55.Q96EP5_NP1	EBP_prot_K7EK33.K7EQ55.Q96EP5_NP1	Proteins	Depression	1.36313	NS	NS	NS	NS	NA
EBP_prot_K7EK33.K7EQ55.Q96EP5_NP1	EBP_prot_K7EK33.K7EQ55.Q96EP5_NP1	Proteins	Type2_Diabetes	NS	1.47651	1.15138	NS	NS	NA
EBP_prot_K7EPJ4.Q8IUL8_NP2	EBP_prot_K7EPJ4.Q8IUL8_NP2	Proteins	all-cause_mortality	0.773678	0.653259	NA	NA	NA	NA
EBP_prot_K7EPJ4.Q8IUL8_NP2	EBP_prot_K7EPJ4.Q8IUL8_NP2	Proteins	Chronic_kidney_disease	NS	NS	0.731806	0.747363	0.592179	NA
EBP_prot_K7EPJ4.Q8IUL8_NP2	EBP_prot_K7EPJ4.Q8IUL8_NP2	Proteins	Chronic_liver_disease	NS	NS	0.598951	NS	NS	NA
EBP_prot_K7EPJ4.Q8IUL8_NP2	EBP_prot_K7EPJ4.Q8IUL8_NP2	Proteins	CognitiveDeficit	NS	NS	0.695888	NS	0.813008	NA
EBP_prot_K7EPJ4.Q8IUL8_NP2	EBP_prot_K7EPJ4.Q8IUL8_NP2	Proteins	Congestive_heart_failure	NS	NS	0.825528	0.720256	0.621359	NA
EBP_prot_K7EPJ4.Q8IUL8_NP2	EBP_prot_K7EPJ4.Q8IUL8_NP2	Proteins	COPD	NS	NS	0.784084	NS	0.773233	0.685105
EBP_prot_K7EPJ4.Q8IUL8_NP2	EBP_prot_K7EPJ4.Q8IUL8_NP2	Proteins	Coronary_artery_disease	NS	NS	NS	0.816105	NS	NA
EBP_prot_K7EPJ4.Q8IUL8_NP2	EBP_prot_K7EPJ4.Q8IUL8_NP2	Proteins	CVD_excl_stroke	NS	0.720974	0.891876	0.772864	0.815434	NA
EBP_prot_K7EPJ4.Q8IUL8_NP2	EBP_prot_K7EPJ4.Q8IUL8_NP2	Proteins	Stroke	NS	NS	0.807645	NS	NS	NA
EBP_prot_K7EPJ4.Q8IUL8_NP2	EBP_prot_K7EPJ4.Q8IUL8_NP2	Proteins	Type2_Diabetes	NS	NS	NS	0.827074	NS	NA
EBP_prot_K7ERI7.P35268_NP4	EBP_prot_K7ERI7.P35268_NP4	Proteins	all-cause_mortality	1.28141	NS	NA	NA	NA	NA
EBP_prot_K7ERI7.P35268_NP4	EBP_prot_K7ERI7.P35268_NP4	Proteins	Congestive_heart_failure	NS	NS	NS	1.29546	NS	NA
EBP_prot_K7ERI7.P35268_NP4	EBP_prot_K7ERI7.P35268_NP4	Proteins	COPD	NS	NS	NS	NS	1.34419	NS
EBP_prot_M0QYZ2.M0R0N4.P53680_NP4	EBP_prot_M0QYZ2.M0R0N4.P53680_NP4	Proteins	Chronic_kidney_disease	NS	NS	NS	1.19989	1.30261	NA
EBP_prot_M0QYZ2.M0R0N4.P53680_NP4	EBP_prot_M0QYZ2.M0R0N4.P53680_NP4	Proteins	Congestive_heart_failure	NS	NS	NS	1.28261	1.24842	NA
EBP_prot_M0QYZ2.M0R0N4.P53680_NP4	EBP_prot_M0QYZ2.M0R0N4.P53680_NP4	Proteins	COPD	NS	NS	NS	NS	NS	NS
EBP_prot_M0QYZ2.M0R0N4.P53680_NP4	EBP_prot_M0QYZ2.M0R0N4.P53680_NP4	Proteins	Coronary_artery_disease	NS	NS	NS	1.22115	NS	NA
EBP_prot_M0R0C6.Q92945_NP1	EBP_prot_M0R0C6.Q92945_NP1	Proteins	all-cause_mortality	1.49001	1.50343	NA	NA	NA	NA
EBP_prot_M0R0C6.Q92945_NP1	EBP_prot_M0R0C6.Q92945_NP1	Proteins	Cancer	NS	NS	NS	NS	1.24546	NA
EBP_prot_M0R0C6.Q92945_NP1	EBP_prot_M0R0C6.Q92945_NP1	Proteins	Chronic_kidney_disease	NS	1.30354	NS	1.33966	1.35193	NA
EBP_prot_M0R0C6.Q92945_NP1	EBP_prot_M0R0C6.Q92945_NP1	Proteins	CognitiveDeficit	NS	NS	NS	1.26115	NS	NA
EBP_prot_M0R0C6.Q92945_NP1	EBP_prot_M0R0C6.Q92945_NP1	Proteins	Congestive_heart_failure	NS	1.34254	NS	1.20588	1.32674	NA
EBP_prot_M0R0C6.Q92945_NP1	EBP_prot_M0R0C6.Q92945_NP1	Proteins	COPD	NS	NS	1.2946	1.25397	1.33243	1.21007
EBP_prot_M0R0C6.Q92945_NP1	EBP_prot_M0R0C6.Q92945_NP1	Proteins	CVD_excl_stroke	NS	NS	1.13751	1.26672	NS	NA
EBP_prot_M0R0C6.Q92945_NP1	EBP_prot_M0R0C6.Q92945_NP1	Proteins	Type2_Diabetes	NS	NS	1.16897	NS	NS	NA
EBP_prot_M0R1T5.O43633_NP1	EBP_prot_M0R1T5.O43633_NP1	Proteins	Chronic_kidney_disease	NS	NS	NS	1.22469	1.39905	NA
EBP_prot_M0R1T5.O43633_NP1	EBP_prot_M0R1T5.O43633_NP1	Proteins	Congestive_heart_failure	NS	NS	NS	1.32296	1.42984	NA
EBP_prot_M0R1T5.O43633_NP1	EBP_prot_M0R1T5.O43633_NP1	Proteins	COPD	NS	NS	1.17031	NS	NS	NS
EBP_prot_M0R1T5.O43633_NP1	EBP_prot_M0R1T5.O43633_NP1	Proteins	Coronary_artery_disease	NS	NS	1.13705	1.20495	1.2621	NA
EBP_prot_M0R1T5.O43633_NP1	EBP_prot_M0R1T5.O43633_NP1	Proteins	CVD_excl_stroke	NS	NS	1.12189	1.27838	1.3692	NA
EBP_prot_M0R1T5.O43633_NP1	EBP_prot_M0R1T5.O43633_NP1	Proteins	Type2_Diabetes	NS	NS	1.28316	NS	NS	NA
EBP_prot_O00151_NP1	PDZ and LIM domain protein ...	Proteins	COPD	NS	NS	NS	0.779988	0.626027	NS
EBP_prot_O00161_NP4	Synaptosomal-associated pro...	Proteins	Cancer	NS	1.34599	NS	NS	NS	NA
EBP_prot_O00161_NP4	Synaptosomal-associated pro...	Proteins	Chronic_kidney_disease	NS	NS	NS	NS	1.34164	NA
EBP_prot_O00161_NP4	Synaptosomal-associated pro...	Proteins	Chronic_liver_disease	NS	NS	NS	0.831092	NS	NA
EBP_prot_O00161_NP4	Synaptosomal-associated pro...	Proteins	COPD	NS	NS	NS	0.798273	0.763819	1.10036
EBP_prot_O00161_NP4	Synaptosomal-associated pro...	Proteins	Coronary_artery_disease	NS	NS	1.1821	NS	NS	NA
EBP_prot_O00161_NP4	Synaptosomal-associated pro...	Proteins	CVD_excl_stroke	NS	NS	1.13108	NS	NS	NA
EBP_prot_O00161_NP4	Synaptosomal-associated pro...	Proteins	Stroke	NS	NS	NS	NS	1.2999	NA
EBP_prot_O00161_NP4	Synaptosomal-associated pro...	Proteins	Type2_Diabetes	NS	NS	1.20317	NS	NS	NA
EBP_prot_O00178_NP1	GTP-binding protein 1 (G-pr...	Proteins	all-cause_mortality	NS	1.36435	NA	NA	NA	NA
EBP_prot_O00178_NP1	GTP-binding protein 1 (G-pr...	Proteins	Chronic_kidney_disease	NS	NS	NS	1.31277	1.5445	NA
EBP_prot_O00178_NP1	GTP-binding protein 1 (G-pr...	Proteins	Chronic_liver_disease	NS	NS	1.38096	NS	NS	NA
EBP_prot_O00178_NP1	GTP-binding protein 1 (G-pr...	Proteins	Congestive_heart_failure	NS	NS	NS	1.51057	1.39531	NA
EBP_prot_O00178_NP1	GTP-binding protein 1 (G-pr...	Proteins	COPD	NS	NS	NS	NS	NS	NS
EBP_prot_O00178_NP1	GTP-binding protein 1 (G-pr...	Proteins	Coronary_artery_disease	NS	NS	NS	1.27217	NS	NA
EBP_prot_O00178_NP1	GTP-binding protein 1 (G-pr...	Proteins	CVD_excl_stroke	NS	NS	NS	1.40431	1.304	NA
EBP_prot_O00178_NP1	GTP-binding protein 1 (G-pr...	Proteins	Depression	1.38966	NS	NS	NS	NS	NA
EBP_prot_O00178_NP1	GTP-binding protein 1 (G-pr...	Proteins	Type2_Diabetes	NS	NS	1.14847	NS	NS	NA
EBP_prot_O00186_NP1	Syntaxin-binding protein 3 ...	Proteins	Congestive_heart_failure	NS	NS	NS	NS	1.32022	NA
EBP_prot_O00186_NP1	Syntaxin-binding protein 3 ...	Proteins	COPD	NS	NS	NS	1.20648	1.47663	NS
EBP_prot_O00186_NP1	Syntaxin-binding protein 3 ...	Proteins	Depression	NS	1.51181	NS	NS	NS	NA
EBP_prot_O00186_NP1	Syntaxin-binding protein 3 ...	Proteins	Type2_Diabetes	NS	NS	NS	1.18268	NS	NA
EBP_prot_O00187_NP4	Mannan-binding lectin serin...	Proteins	Congestive_heart_failure	NS	NS	NS	0.820454	NS	NA
EBP_prot_O00203_NP4	AP-3 complex subunit beta-1...	Proteins	Chronic_kidney_disease	NS	NS	NS	NS	1.37494	NA
EBP_prot_O00203_NP4	AP-3 complex subunit beta-1...	Proteins	Congestive_heart_failure	NS	NS	NS	1.27285	1.26067	NA
EBP_prot_O00203_NP4	AP-3 complex subunit beta-1...	Proteins	COPD	NS	NS	NS	NS	1.2831	1.11797
EBP_prot_O00232_NP4	26S proteasome non-ATPase r...	Proteins	Chronic_kidney_disease	NS	NS	NS	NS	1.35907	NA
EBP_prot_O00232_NP4	26S proteasome non-ATPase r...	Proteins	Chronic_liver_disease	NS	NS	NS	0.84617	NS	NA
EBP_prot_O00232_NP4	26S proteasome non-ATPase r...	Proteins	Congestive_heart_failure	NS	NS	NS	NS	1.22855	NA
EBP_prot_O00232_NP4	26S proteasome non-ATPase r...	Proteins	COPD	NS	NS	NS	NS	NS	NS
EBP_prot_O00232_NP4	26S proteasome non-ATPase r...	Proteins	CVD_excl_stroke	NS	NS	NS	NS	1.30113	NA
EBP_prot_O00233_NP5	26S proteasome non-ATPase r...	Proteins	all-cause_mortality	NS	1.24701	NA	NA	NA	NA
EBP_prot_O00233_NP5	26S proteasome non-ATPase r...	Proteins	COPD	NS	NS	NS	NS	0.810554	NS
EBP_prot_O00233_NP5	26S proteasome non-ATPase r...	Proteins	Coronary_artery_disease	NS	NS	1.12959	NS	NS	NA
EBP_prot_O00233_NP5	26S proteasome non-ATPase r...	Proteins	CVD_excl_stroke	NS	NS	1.11966	NS	NS	NA
EBP_prot_O00299_NP2	Chloride intracellular chan...	Proteins	Congestive_heart_failure	NS	NS	NS	NS	1.30717	NA
EBP_prot_O00299_NP2	Chloride intracellular chan...	Proteins	COPD	NS	NS	NS	1.33701	1.68329	1.10526
EBP_prot_O00299_NP2	Chloride intracellular chan...	Proteins	Coronary_artery_disease	NS	NS	NS	NS	1.25581	NA
EBP_prot_O00299_NP2	Chloride intracellular chan...	Proteins	CVD_excl_stroke	NS	NS	NS	NS	1.37084	NA
EBP_prot_O00300_NP4	Tumor necrosis factor recep...	Proteins	Chronic_liver_disease	NS	NS	NS	1.19256	NS	NA
EBP_prot_O00300_NP4	Tumor necrosis factor recep...	Proteins	COPD	NS	NS	NS	NS	NS	1.11092
EBP_prot_O00391_NP4	Sulfhydryl oxidase 1 (hQSOX...	Proteins	COPD	NS	NS	NS	NS	NS	1.11735
EBP_prot_O00391_NP4	Sulfhydryl oxidase 1 (hQSOX...	Proteins	Type2_Diabetes	NS	NS	0.870682	NS	NS	NA
EBP_prot_O00429_NP4	Dynamin-1-like protein (EC ...	Proteins	Chronic_kidney_disease	NS	NS	NS	1.19198	1.37686	NA
EBP_prot_O00429_NP4	Dynamin-1-like protein (EC ...	Proteins	Chronic_liver_disease	NS	NS	NS	0.799417	NS	NA
EBP_prot_O00429_NP4	Dynamin-1-like protein (EC ...	Proteins	Congestive_heart_failure	NS	NS	NS	NS	1.24381	NA
EBP_prot_O00429_NP4	Dynamin-1-like protein (EC ...	Proteins	COPD	NS	NS	NS	NS	NS	1.15313
EBP_prot_O00429_NP4	Dynamin-1-like protein (EC ...	Proteins	Coronary_artery_disease	NS	NS	1.16126	NS	NS	NA
EBP_prot_O00429_NP4	Dynamin-1-like protein (EC ...	Proteins	CVD_excl_stroke	NS	NS	1.1135	NS	NS	NA
EBP_prot_O00429_NP4	Dynamin-1-like protein (EC ...	Proteins	Type2_Diabetes	NS	NS	NS	NS	1.2327	NA
EBP_prot_O00468.6_NP2	EBP_prot_O00468.6_NP2	Proteins	Chronic_liver_disease	NS	NS	NS	1.3096	NS	NA
EBP_prot_O00468.6_NP2	EBP_prot_O00468.6_NP2	Proteins	CognitiveDeficit	NS	NS	NS	1.19286	NS	NA
EBP_prot_O00468.6_NP2	EBP_prot_O00468.6_NP2	Proteins	COPD	NS	NS	NS	1.2405	1.39059	1.10494
EBP_prot_O00468.6_NP2	EBP_prot_O00468.6_NP2	Proteins	Type2_Diabetes	NS	NS	NS	1.23285	NS	NA
EBP_prot_O14672_NP2	Disintegrin and metalloprot...	Proteins	all-cause_mortality	1.45512	1.57505	NA	NA	NA	NA
EBP_prot_O14672_NP2	Disintegrin and metalloprot...	Proteins	Chronic_kidney_disease	1.43194	1.57131	1.36402	2.26538	2.10371	NA
EBP_prot_O14672_NP2	Disintegrin and metalloprot...	Proteins	Chronic_liver_disease	NS	NS	1.60363	NS	NS	NA
EBP_prot_O14672_NP2	Disintegrin and metalloprot...	Proteins	CognitiveDeficit	NS	NS	NS	NS	1.38184	NA
EBP_prot_O14672_NP2	Disintegrin and metalloprot...	Proteins	Congestive_heart_failure	NS	NS	1.36981	1.26933	1.59686	NA
EBP_prot_O14672_NP2	Disintegrin and metalloprot...	Proteins	COPD	NS	NS	1.24428	NS	1.34319	1.12154
EBP_prot_O14672_NP2	Disintegrin and metalloprot...	Proteins	Coronary_artery_disease	NS	NS	1.14396	NS	NS	NA
EBP_prot_O14672_NP2	Disintegrin and metalloprot...	Proteins	CVD_excl_stroke	NS	NS	1.14415	1.22018	1.44538	NA
EBP_prot_O14672_NP2	Disintegrin and metalloprot...	Proteins	Depression	NS	NS	NS	NS	1.20956	NA
EBP_prot_O14672_NP2	Disintegrin and metalloprot...	Proteins	Stroke	NS	NS	1.35109	NS	1.39448	NA
EBP_prot_O14672_NP2	Disintegrin and metalloprot...	Proteins	Type2_Diabetes	NS	NS	1.23956	1.35027	1.29461	NA
EBP_prot_O14745_NP2	Na(+)/H(+) exchange regulat...	Proteins	CognitiveDeficit	NS	NS	NS	NS	1.22576	NA
EBP_prot_O14745_NP2	Na(+)/H(+) exchange regulat...	Proteins	COPD	NS	NS	1.16609	NS	NS	0.87567
EBP_prot_O14745_NP2	Na(+)/H(+) exchange regulat...	Proteins	Type2_Diabetes	NS	NS	1.23024	NS	NS	NA
EBP_prot_O14786_NP4	Neuropilin-1 (Vascular endo...	Proteins	COPD	NS	NS	NS	NS	1.28661	NS
EBP_prot_O14786_NP4	Neuropilin-1 (Vascular endo...	Proteins	Coronary_artery_disease	NS	NS	0.839008	NS	NS	NA
EBP_prot_O14786_NP4	Neuropilin-1 (Vascular endo...	Proteins	Type2_Diabetes	NS	NS	0.788036	NS	NS	NA
EBP_prot_O14791_NP4	Apolipoprotein L1 (Apolipop...	Proteins	Chronic_kidney_disease	NS	NS	NS	0.769262	0.756922	NA
EBP_prot_O14791_NP4	Apolipoprotein L1 (Apolipop...	Proteins	Congestive_heart_failure	0.729203	NS	NS	0.841417	0.743751	NA
EBP_prot_O14791_NP4	Apolipoprotein L1 (Apolipop...	Proteins	COPD	NS	NS	NS	NS	NS	0.789653
EBP_prot_O14791_NP4	Apolipoprotein L1 (Apolipop...	Proteins	Coronary_artery_disease	NS	0.72124	NS	0.807196	0.814927	NA
EBP_prot_O14791_NP4	Apolipoprotein L1 (Apolipop...	Proteins	CVD_excl_stroke	NS	0.666752	NS	0.801385	0.779372	NA
EBP_prot_O14791_NP4	Apolipoprotein L1 (Apolipop...	Proteins	Type2_Diabetes	NS	NS	NS	0.844021	NS	NA
EBP_prot_O14960_NP4	Leukocyte cell-derived chem...	Proteins	all-cause_mortality	NS	0.747567	NA	NA	NA	NA
EBP_prot_O14960_NP4	Leukocyte cell-derived chem...	Proteins	Chronic_kidney_disease	NS	NS	NS	NS	0.7142	NA
EBP_prot_O14960_NP4	Leukocyte cell-derived chem...	Proteins	Congestive_heart_failure	NS	NS	NS	NS	0.776784	NA
EBP_prot_O14960_NP4	Leukocyte cell-derived chem...	Proteins	COPD	NS	NS	0.858863	NS	NS	0.867053
EBP_prot_O14960_NP4	Leukocyte cell-derived chem...	Proteins	CVD_excl_stroke	NS	NS	NS	NS	0.760914	NA
EBP_prot_O15144_NP1	Actin-related protein 2/3 c...	Proteins	Chronic_kidney_disease	NS	NS	NS	NS	1.2302	NA
EBP_prot_O15144_NP1	Actin-related protein 2/3 c...	Proteins	COPD	NS	NS	NS	0.792144	0.771886	NS
EBP_prot_O15144_NP1	Actin-related protein 2/3 c...	Proteins	Coronary_artery_disease	NS	NS	1.19636	NS	NS	NA
EBP_prot_O15145_NP1	Actin-related protein 2/3 c...	Proteins	CognitiveDeficit	NS	NS	NS	0.835265	NS	NA
EBP_prot_O15145_NP1	Actin-related protein 2/3 c...	Proteins	COPD	NS	NS	NS	0.781163	0.715	NS
EBP_prot_O15145_NP1	Actin-related protein 2/3 c...	Proteins	Coronary_artery_disease	NS	NS	1.21065	NS	NS	NA
EBP_prot_O15145_NP1	Actin-related protein 2/3 c...	Proteins	CVD_excl_stroke	NS	NS	1.15031	NS	NS	NA
EBP_prot_O15145_NP1	Actin-related protein 2/3 c...	Proteins	Type2_Diabetes	NS	NS	1.16166	NS	NS	NA
EBP_prot_O15371_NP4	Eukaryotic translation init...	Proteins	Chronic_liver_disease	NS	1.48127	NS	NS	NS	NA
EBP_prot_O15371_NP4	Eukaryotic translation init...	Proteins	COPD	NS	NS	NS	NS	NS	0.892991
EBP_prot_O15371_NP4	Eukaryotic translation init...	Proteins	Type2_Diabetes	1.56778	NS	1.15776	NS	NS	NA
EBP_prot_O15467_NP3	C-C motif chemokine 16 (Che...	Proteins	all-cause_mortality	1.3465	NS	NA	NA	NA	NA
EBP_prot_O15467_NP3	C-C motif chemokine 16 (Che...	Proteins	Chronic_kidney_disease	1.38098	NS	NS	1.51058	1.40686	NA
EBP_prot_O15467_NP3	C-C motif chemokine 16 (Che...	Proteins	CognitiveDeficit	NS	NS	NS	NS	1.2485	NA
EBP_prot_O15467_NP3	C-C motif chemokine 16 (Che...	Proteins	COPD	NS	NS	NS	NS	1.24225	1.09979
EBP_prot_O15467_NP3	C-C motif chemokine 16 (Che...	Proteins	Type2_Diabetes	1.50217	NS	1.15098	1.18106	NS	NA
EBP_prot_O15511_NP1	Actin-related protein 2/3 c...	Proteins	COPD	NS	NS	NS	0.750725	0.802939	NS
EBP_prot_O15511_NP1	Actin-related protein 2/3 c...	Proteins	Coronary_artery_disease	NS	NS	1.15346	NS	NS	NA
EBP_prot_O15534_NP1	Period circadian protein ho...	Proteins	all-cause_mortality	NS	0.736456	NA	NA	NA	NA
EBP_prot_O15534_NP1	Period circadian protein ho...	Proteins	Chronic_kidney_disease	NS	NS	NS	NS	0.822025	NA
EBP_prot_O15534_NP1	Period circadian protein ho...	Proteins	Congestive_heart_failure	NS	0.696169	NS	0.776384	NS	NA
EBP_prot_O15534_NP1	Period circadian protein ho...	Proteins	COPD	NS	NS	NS	0.711681	0.563532	NS
EBP_prot_O15534_NP1	Period circadian protein ho...	Proteins	Coronary_artery_disease	NS	NS	NS	0.843526	NS	NA
EBP_prot_O15534_NP1	Period circadian protein ho...	Proteins	CVD_excl_stroke	NS	NS	NS	0.783106	0.733423	NA
EBP_prot_O15534_NP1	Period circadian protein ho...	Proteins	Depression	0.740616	NS	NS	NS	0.837047	NA
EBP_prot_O43182_NP1	Rho GTPase-activating prote...	Proteins	COPD	NS	NS	NS	NS	NS	1.11456
EBP_prot_O43182_NP1	Rho GTPase-activating prote...	Proteins	Type2_Diabetes	NS	1.5606	NS	NS	NS	NA
EBP_prot_O43242_NP1	26S proteasome non-ATPase r...	Proteins	all-cause_mortality	1.2778	NS	NA	NA	NA	NA
EBP_prot_O43242_NP1	26S proteasome non-ATPase r...	Proteins	Depression	NS	NS	NS	NS	1.19682	NA
EBP_prot_O43242_NP1	26S proteasome non-ATPase r...	Proteins	Stroke	NS	NS	NS	0.802421	NS	NA
EBP_prot_O43294_NP4	Transforming growth factor ...	Proteins	Chronic_kidney_disease	NS	NS	NS	NS	1.22464	NA
EBP_prot_O43294_NP4	Transforming growth factor ...	Proteins	Chronic_liver_disease	NS	NS	NS	0.841918	NS	NA
EBP_prot_O43294_NP4	Transforming growth factor ...	Proteins	CognitiveDeficit	NS	NS	NS	0.825387	NS	NA
EBP_prot_O43294_NP4	Transforming growth factor ...	Proteins	COPD	NS	NS	NS	0.822935	0.761646	NS
EBP_prot_O43294_NP4	Transforming growth factor ...	Proteins	Coronary_artery_disease	NS	NS	1.16411	NS	NS	NA
EBP_prot_O43294_NP4	Transforming growth factor ...	Proteins	CVD_excl_stroke	NS	NS	1.11315	NS	NS	NA
EBP_prot_O43314_NP1	Inositol hexakisphosphate a...	Proteins	Congestive_heart_failure	NS	NS	NS	1.22244	NS	NA
EBP_prot_O43314_NP1	Inositol hexakisphosphate a...	Proteins	COPD	NS	NS	1.21228	NS	1.35862	NS
EBP_prot_O43314_NP1	Inositol hexakisphosphate a...	Proteins	CVD_excl_stroke	NS	NS	NS	1.21999	NS	NA
EBP_prot_O43314_NP1	Inositol hexakisphosphate a...	Proteins	Type2_Diabetes	NS	1.49347	NS	NS	NS	NA
EBP_prot_O43516.O43516.3_NP1	EBP_prot_O43516.O43516.3_NP1	Proteins	all-cause_mortality	NS	1.33543	NA	NA	NA	NA
EBP_prot_O43516.O43516.3_NP1	EBP_prot_O43516.O43516.3_NP1	Proteins	Chronic_kidney_disease	NS	NS	1.26492	1.39449	1.59136	NA
EBP_prot_O43516.O43516.3_NP1	EBP_prot_O43516.O43516.3_NP1	Proteins	Chronic_liver_disease	NS	NS	1.38227	NS	1.26106	NA
EBP_prot_O43516.O43516.3_NP1	EBP_prot_O43516.O43516.3_NP1	Proteins	Congestive_heart_failure	NS	1.45332	1.25057	1.31437	1.61759	NA
EBP_prot_O43516.O43516.3_NP1	EBP_prot_O43516.O43516.3_NP1	Proteins	COPD	NS	NS	1.32932	NS	NS	1.16039
EBP_prot_O43516.O43516.3_NP1	EBP_prot_O43516.O43516.3_NP1	Proteins	Coronary_artery_disease	NS	NS	1.19471	1.21718	1.34436	NA
EBP_prot_O43516.O43516.3_NP1	EBP_prot_O43516.O43516.3_NP1	Proteins	CVD_excl_stroke	NS	NS	1.18818	1.26601	1.5125	NA
EBP_prot_O43516.O43516.3_NP1	EBP_prot_O43516.O43516.3_NP1	Proteins	Depression	NS	NS	NS	NS	1.2065	NA
EBP_prot_O43516.O43516.3_NP1	EBP_prot_O43516.O43516.3_NP1	Proteins	Stroke	NS	NS	1.24063	NS	1.29421	NA
EBP_prot_O43516.O43516.3_NP1	EBP_prot_O43516.O43516.3_NP1	Proteins	Type2_Diabetes	NS	NS	1.29705	1.17124	1.23747	NA
EBP_prot_O43583_NP1	Density-regulated protein (...	Proteins	Congestive_heart_failure	NS	NS	NS	1.32974	NS	NA
EBP_prot_O43583_NP1	Density-regulated protein (...	Proteins	COPD	1.54544	NS	NS	1.2743	1.26053	NS
EBP_prot_O43583_NP1	Density-regulated protein (...	Proteins	CVD_excl_stroke	NS	NS	NS	1.23447	NS	NA
EBP_prot_O43583_NP1	Density-regulated protein (...	Proteins	Depression	1.46537	NS	NS	NS	NS	NA
EBP_prot_O43639_NP3	Cytoplasmic protein NCK2 (G...	Proteins	Chronic_kidney_disease	NS	NS	1.20938	NS	1.30143	NA
EBP_prot_O43639_NP3	Cytoplasmic protein NCK2 (G...	Proteins	Chronic_liver_disease	NS	NS	NS	NS	1.21091	NA
EBP_prot_O43639_NP3	Cytoplasmic protein NCK2 (G...	Proteins	Congestive_heart_failure	NS	NS	1.2453	NS	1.37286	NA
EBP_prot_O43639_NP3	Cytoplasmic protein NCK2 (G...	Proteins	COPD	NS	NS	1.21106	NS	NS	1.11838
EBP_prot_O43639_NP3	Cytoplasmic protein NCK2 (G...	Proteins	Coronary_artery_disease	NS	NS	1.13297	NS	NS	NA
EBP_prot_O43639_NP3	Cytoplasmic protein NCK2 (G...	Proteins	CVD_excl_stroke	NS	NS	1.13894	NS	1.35081	NA
EBP_prot_O43639_NP3	Cytoplasmic protein NCK2 (G...	Proteins	Depression	NS	1.5127	NS	NS	1.2113	NA
EBP_prot_O43639_NP3	Cytoplasmic protein NCK2 (G...	Proteins	Type2_Diabetes	NS	NS	1.20154	NS	1.21186	NA
EBP_prot_O43707_NP4	Alpha-actinin-4 (Non-muscle...	Proteins	COPD	NS	NS	NS	0.687238	0.6944	NS
EBP_prot_O43776_NP4	Asparagine--tRNA ligase, cy...	Proteins	Congestive_heart_failure	NS	NS	NS	1.23676	1.30772	NA
EBP_prot_O43776_NP4	Asparagine--tRNA ligase, cy...	Proteins	COPD	NS	NS	NS	1.23664	1.34536	1.18748
EBP_prot_O43776_NP4	Asparagine--tRNA ligase, cy...	Proteins	CVD_excl_stroke	NS	NS	NS	NS	1.28661	NA
EBP_prot_O43776_NP4	Asparagine--tRNA ligase, cy...	Proteins	Depression	1.51867	NS	NS	NS	NS	NA
EBP_prot_O43866_NP4	CD5 antigen-like (Apoptosis...	Proteins	all-cause_mortality	NS	0.777603	NA	NA	NA	NA
EBP_prot_O43866_NP4	CD5 antigen-like (Apoptosis...	Proteins	Chronic_kidney_disease	NS	NS	NS	NS	0.784034	NA
EBP_prot_O43866_NP4	CD5 antigen-like (Apoptosis...	Proteins	Chronic_liver_disease	NS	0.735678	NS	NS	NS	NA
EBP_prot_O43866_NP4	CD5 antigen-like (Apoptosis...	Proteins	Congestive_heart_failure	NS	NS	NS	NS	0.799025	NA
EBP_prot_O43866_NP4	CD5 antigen-like (Apoptosis...	Proteins	COPD	NS	NS	NS	1.24563	NS	0.832007
EBP_prot_O43915_NP3	Vascular endothelial growth...	Proteins	Chronic_kidney_disease	NS	NS	NS	1.29275	1.26646	NA
EBP_prot_O43915_NP3	Vascular endothelial growth...	Proteins	Congestive_heart_failure	NS	NS	NS	1.21295	NS	NA
EBP_prot_O43915_NP3	Vascular endothelial growth...	Proteins	COPD	NS	NS	1.21457	NS	NS	1.25825
EBP_prot_O60333.2_NP1	EBP_prot_O60333.2_NP1	Proteins	Chronic_kidney_disease	NS	NS	NS	0.798464	0.819523	NA
EBP_prot_O60333.2_NP1	EBP_prot_O60333.2_NP1	Proteins	COPD	NS	NS	NS	1.3249	1.54666	NS
EBP_prot_O60333.2_NP1	EBP_prot_O60333.2_NP1	Proteins	Coronary_artery_disease	NS	NS	0.865546	NS	NS	NA
EBP_prot_O60333.2_NP1	EBP_prot_O60333.2_NP1	Proteins	Type2_Diabetes	NS	NS	0.827878	NS	NS	NA
EBP_prot_O60476_NP5	Mannosyl-oligosaccharide 1,...	Proteins	Chronic_kidney_disease	NS	NS	NS	NS	0.812302	NA
EBP_prot_O60476_NP5	Mannosyl-oligosaccharide 1,...	Proteins	Congestive_heart_failure	NS	NS	NS	NS	0.756925	NA
EBP_prot_O60476_NP5	Mannosyl-oligosaccharide 1,...	Proteins	COPD	NS	NS	NS	0.73794	0.609567	NS
EBP_prot_O60488_NP4	Long-chain-fatty-acid--CoA ...	Proteins	Depression	1.4952	NS	NS	NS	NS	NA
EBP_prot_O60493_NP1	Sorting nexin-3 (Protein SDP3)	Proteins	all-cause_mortality	NS	1.39727	NA	NA	NA	NA
EBP_prot_O60493_NP1	Sorting nexin-3 (Protein SDP3)	Proteins	Chronic_kidney_disease	NS	NS	NS	1.21419	1.54791	NA
EBP_prot_O60493_NP1	Sorting nexin-3 (Protein SDP3)	Proteins	Congestive_heart_failure	NS	NS	NS	1.27464	1.43996	NA
EBP_prot_O60493_NP1	Sorting nexin-3 (Protein SDP3)	Proteins	COPD	NS	NS	1.48922	NS	1.38154	1.33101
EBP_prot_O60493_NP1	Sorting nexin-3 (Protein SDP3)	Proteins	Coronary_artery_disease	NS	NS	NS	1.24531	1.25322	NA
EBP_prot_O60493_NP1	Sorting nexin-3 (Protein SDP3)	Proteins	CVD_excl_stroke	NS	NS	1.16681	1.24578	1.30896	NA
EBP_prot_O60493_NP1	Sorting nexin-3 (Protein SDP3)	Proteins	Depression	1.37685	NS	NS	NS	NS	NA
EBP_prot_O60493_NP1	Sorting nexin-3 (Protein SDP3)	Proteins	Type2_Diabetes	NS	NS	1.19161	NS	NS	NA
EBP_prot_O60496_NP1	Docking protein 2 (Downstre...	Proteins	Chronic_kidney_disease	NS	NS	NS	NS	1.38052	NA
EBP_prot_O60496_NP1	Docking protein 2 (Downstre...	Proteins	Congestive_heart_failure	NS	NS	NS	NS	1.35712	NA
EBP_prot_O60496_NP1	Docking protein 2 (Downstre...	Proteins	COPD	NS	NS	1.18585	NS	NS	1.21465
EBP_prot_O60496_NP1	Docking protein 2 (Downstre...	Proteins	Coronary_artery_disease	NS	1.34399	1.18057	NS	NS	NA
EBP_prot_O60496_NP1	Docking protein 2 (Downstre...	Proteins	CVD_excl_stroke	NS	NS	1.17376	NS	1.27504	NA
EBP_prot_O60496_NP1	Docking protein 2 (Downstre...	Proteins	Depression	NS	NS	NS	NS	1.27493	NA
EBP_prot_O60496_NP1	Docking protein 2 (Downstre...	Proteins	Type2_Diabetes	NS	NS	1.23589	NS	NS	NA
EBP_prot_O60506_NP4	Heterogeneous nuclear ribon...	Proteins	all-cause_mortality	NS	1.27254	NA	NA	NA	NA
EBP_prot_O60506_NP4	Heterogeneous nuclear ribon...	Proteins	Chronic_kidney_disease	NS	NS	NS	1.24012	1.41452	NA
EBP_prot_O60506_NP4	Heterogeneous nuclear ribon...	Proteins	Congestive_heart_failure	NS	NS	NS	1.30051	1.2751	NA
EBP_prot_O60506_NP4	Heterogeneous nuclear ribon...	Proteins	COPD	NS	NS	NS	NS	NS	1.08856
EBP_prot_O60506_NP4	Heterogeneous nuclear ribon...	Proteins	Coronary_artery_disease	NS	NS	NS	1.20007	NS	NA
EBP_prot_O60506_NP4	Heterogeneous nuclear ribon...	Proteins	CVD_excl_stroke	NS	NS	NS	1.26038	NS	NA
EBP_prot_O60506_NP4	Heterogeneous nuclear ribon...	Proteins	Depression	1.40279	NS	NS	NS	NS	NA
EBP_prot_O60506_NP4	Heterogeneous nuclear ribon...	Proteins	Type2_Diabetes	NS	NS	1.15492	NS	NS	NA
EBP_prot_O60610_NP4	Protein diaphanous homolog ...	Proteins	Cancer	1.38302	NS	NS	NS	NS	NA
EBP_prot_O60610_NP4	Protein diaphanous homolog ...	Proteins	Chronic_kidney_disease	NS	NS	NS	NS	1.3382	NA
EBP_prot_O60610_NP4	Protein diaphanous homolog ...	Proteins	Chronic_liver_disease	NS	NS	NS	0.817083	NS	NA
EBP_prot_O60610_NP4	Protein diaphanous homolog ...	Proteins	Congestive_heart_failure	NS	NS	NS	1.26608	1.50805	NA
EBP_prot_O60610_NP4	Protein diaphanous homolog ...	Proteins	COPD	NS	NS	NS	NS	NS	1.11992
EBP_prot_O60610_NP4	Protein diaphanous homolog ...	Proteins	CVD_excl_stroke	NS	NS	NS	1.21226	1.3201	NA
EBP_prot_O60610_NP4	Protein diaphanous homolog ...	Proteins	Depression	NS	NS	NS	NS	1.29564	NA
EBP_prot_O60610_NP4	Protein diaphanous homolog ...	Proteins	Type2_Diabetes	NS	NS	1.15067	NS	NS	NA
EBP_prot_O60664.O60664.4_NP4	EBP_prot_O60664.O60664.4_NP4	Proteins	all-cause_mortality	NS	1.36345	NA	NA	NA	NA
EBP_prot_O60664.O60664.4_NP4	EBP_prot_O60664.O60664.4_NP4	Proteins	Cancer	NS	NS	0.894237	NS	NS	NA
EBP_prot_O60664.O60664.4_NP4	EBP_prot_O60664.O60664.4_NP4	Proteins	Chronic_kidney_disease	NS	NS	NS	1.84421	1.88423	NA
EBP_prot_O60664.O60664.4_NP4	EBP_prot_O60664.O60664.4_NP4	Proteins	CognitiveDeficit	NS	1.23669	NS	NS	NS	NA
EBP_prot_O60664.O60664.4_NP4	EBP_prot_O60664.O60664.4_NP4	Proteins	Congestive_heart_failure	NS	NS	NS	1.22436	1.41552	NA
EBP_prot_O60664.O60664.4_NP4	EBP_prot_O60664.O60664.4_NP4	Proteins	COPD	NS	NS	NS	NS	NS	1.24782
EBP_prot_O60664.O60664.4_NP4	EBP_prot_O60664.O60664.4_NP4	Proteins	Coronary_artery_disease	NS	NS	NS	1.19632	NS	NA
EBP_prot_O60664.O60664.4_NP4	EBP_prot_O60664.O60664.4_NP4	Proteins	CVD_excl_stroke	NS	NS	NS	1.36599	1.25572	NA
EBP_prot_O60749_NP1	Sorting nexin-2 (Transforma...	Proteins	all-cause_mortality	NS	1.28216	NA	NA	NA	NA
EBP_prot_O60749_NP1	Sorting nexin-2 (Transforma...	Proteins	Chronic_kidney_disease	NS	NS	NS	NS	1.29238	NA
EBP_prot_O60749_NP1	Sorting nexin-2 (Transforma...	Proteins	Chronic_liver_disease	NS	NS	NS	0.827707	NS	NA
EBP_prot_O60749_NP1	Sorting nexin-2 (Transforma...	Proteins	Congestive_heart_failure	NS	NS	1.19065	1.18739	1.25423	NA
EBP_prot_O60749_NP1	Sorting nexin-2 (Transforma...	Proteins	COPD	NS	NS	1.16975	NS	NS	1.13848
EBP_prot_O60749_NP1	Sorting nexin-2 (Transforma...	Proteins	Coronary_artery_disease	NS	NS	NS	NS	1.27201	NA
EBP_prot_O60749_NP1	Sorting nexin-2 (Transforma...	Proteins	CVD_excl_stroke	NS	NS	1.10842	NS	NS	NA
EBP_prot_O60749_NP1	Sorting nexin-2 (Transforma...	Proteins	Type2_Diabetes	NS	NS	1.14664	NS	NS	NA
EBP_prot_O60814.P57053.P62807_NP4	EBP_prot_O60814.P57053.P62807_NP4	Proteins	all-cause_mortality	1.53628	NS	NA	NA	NA	NA
EBP_prot_O60814.P57053.P62807_NP4	EBP_prot_O60814.P57053.P62807_NP4	Proteins	Chronic_kidney_disease	NS	NS	NS	1.29222	1.2272	NA
EBP_prot_O60814.P57053.P62807_NP4	EBP_prot_O60814.P57053.P62807_NP4	Proteins	CognitiveDeficit	NS	NS	NS	1.22073	NS	NA
EBP_prot_O60814.P57053.P62807_NP4	EBP_prot_O60814.P57053.P62807_NP4	Proteins	Congestive_heart_failure	NS	NS	NS	1.30098	NS	NA
EBP_prot_O60814.P57053.P62807_NP4	EBP_prot_O60814.P57053.P62807_NP4	Proteins	COPD	NS	NS	NS	NS	NS	1.15236
EBP_prot_O60814.P57053.P62807_NP4	EBP_prot_O60814.P57053.P62807_NP4	Proteins	CVD_excl_stroke	NS	NS	NS	1.27625	NS	NA
EBP_prot_O60814.P57053.P62807_NP4	EBP_prot_O60814.P57053.P62807_NP4	Proteins	Type2_Diabetes	1.50571	NS	NS	NS	NS	NA
EBP_prot_O60844_NP4	Zymogen granule membrane pr...	Proteins	Chronic_kidney_disease	NS	NS	NS	1.22083	NS	NA
EBP_prot_O60844_NP4	Zymogen granule membrane pr...	Proteins	COPD	NS	NS	NS	1.20774	1.47413	NS
EBP_prot_O60844_NP4	Zymogen granule membrane pr...	Proteins	Type2_Diabetes	NS	NS	NS	1.25325	NS	NA
EBP_prot_O60884_NP1	DnaJ homolog subfamily A me...	Proteins	all-cause_mortality	1.26882	1.37689	NA	NA	NA	NA
EBP_prot_O60884_NP1	DnaJ homolog subfamily A me...	Proteins	Chronic_kidney_disease	NS	NS	NS	1.31792	1.22404	NA
EBP_prot_O60884_NP1	DnaJ homolog subfamily A me...	Proteins	Chronic_liver_disease	NS	1.4569	NS	NS	NS	NA
EBP_prot_O60884_NP1	DnaJ homolog subfamily A me...	Proteins	CognitiveDeficit	NS	1.27751	NS	NS	NS	NA
EBP_prot_O60884_NP1	DnaJ homolog subfamily A me...	Proteins	Congestive_heart_failure	NS	NS	NS	1.29154	NS	NA
EBP_prot_O60884_NP1	DnaJ homolog subfamily A me...	Proteins	COPD	NS	NS	NS	1.27093	1.24238	NS
EBP_prot_O60884_NP1	DnaJ homolog subfamily A me...	Proteins	Coronary_artery_disease	NS	NS	1.1368	NS	NS	NA
EBP_prot_O60884_NP1	DnaJ homolog subfamily A me...	Proteins	CVD_excl_stroke	NS	NS	NS	1.28714	NS	NA
EBP_prot_O60884_NP1	DnaJ homolog subfamily A me...	Proteins	Type2_Diabetes	NS	NS	1.16798	NS	1.23195	NA
EBP_prot_O60888.3_NP2	EBP_prot_O60888.3_NP2	Proteins	Chronic_kidney_disease	NS	NS	NS	NS	1.21219	NA
EBP_prot_O60888.3_NP2	EBP_prot_O60888.3_NP2	Proteins	COPD	NS	NS	NS	NS	0.798242	NS
EBP_prot_O75083_NP5	WD repeat-containing protei...	Proteins	Chronic_kidney_disease	NS	NS	NS	NS	1.27089	NA
EBP_prot_O75083_NP5	WD repeat-containing protei...	Proteins	Chronic_liver_disease	NS	NS	NS	0.843208	NS	NA
EBP_prot_O75083_NP5	WD repeat-containing protei...	Proteins	Congestive_heart_failure	NS	NS	NS	NS	1.31114	NA
EBP_prot_O75083_NP5	WD repeat-containing protei...	Proteins	COPD	NS	NS	NS	NS	NS	1.11231
EBP_prot_O75083_NP5	WD repeat-containing protei...	Proteins	Coronary_artery_disease	NS	NS	NS	NS	1.25141	NA
EBP_prot_O75083_NP5	WD repeat-containing protei...	Proteins	CVD_excl_stroke	NS	NS	1.12098	NS	1.32006	NA
EBP_prot_O75083_NP5	WD repeat-containing protei...	Proteins	Type2_Diabetes	NS	NS	1.15258	NS	NS	NA
EBP_prot_O75339_NP2	Cartilage intermediate laye...	Proteins	all-cause_mortality	NS	0.76048	NA	NA	NA	NA
EBP_prot_O75339_NP2	Cartilage intermediate laye...	Proteins	Chronic_kidney_disease	NS	NS	0.791818	0.848033	0.737804	NA
EBP_prot_O75339_NP2	Cartilage intermediate laye...	Proteins	CognitiveDeficit	NS	NS	NS	0.806441	NS	NA
EBP_prot_O75339_NP2	Cartilage intermediate laye...	Proteins	Congestive_heart_failure	NS	NS	0.833945	0.711896	0.736428	NA
EBP_prot_O75339_NP2	Cartilage intermediate laye...	Proteins	COPD	NS	NS	NS	0.74197	0.790565	0.75668
EBP_prot_O75339_NP2	Cartilage intermediate laye...	Proteins	Coronary_artery_disease	NS	NS	NS	0.801349	NS	NA
EBP_prot_O75339_NP2	Cartilage intermediate laye...	Proteins	CVD_excl_stroke	NS	NS	NS	0.789573	NS	NA
EBP_prot_O75348_NP1	V-type proton ATPase subuni...	Proteins	all-cause_mortality	NS	1.31712	NA	NA	NA	NA
EBP_prot_O75348_NP1	V-type proton ATPase subuni...	Proteins	Chronic_kidney_disease	NS	NS	NS	NS	1.35741	NA
EBP_prot_O75348_NP1	V-type proton ATPase subuni...	Proteins	Congestive_heart_failure	NS	1.44432	NS	NS	1.26045	NA
EBP_prot_O75348_NP1	V-type proton ATPase subuni...	Proteins	COPD	NS	NS	NS	NS	1.35299	NS
EBP_prot_O75348_NP1	V-type proton ATPase subuni...	Proteins	Coronary_artery_disease	NS	NS	NS	NS	1.22495	NA
EBP_prot_O75348_NP1	V-type proton ATPase subuni...	Proteins	CVD_excl_stroke	NS	NS	NS	NS	1.28413	NA
EBP_prot_O75351_NP3	Vacuolar protein sorting-as...	Proteins	Chronic_kidney_disease	NS	NS	NS	NS	1.31082	NA
EBP_prot_O75351_NP3	Vacuolar protein sorting-as...	Proteins	Chronic_liver_disease	NS	NS	NS	0.835134	NS	NA
EBP_prot_O75351_NP3	Vacuolar protein sorting-as...	Proteins	COPD	NS	NS	NS	NS	0.814471	NS
EBP_prot_O75351_NP3	Vacuolar protein sorting-as...	Proteins	Type2_Diabetes	NS	NS	NS	NS	1.20498	NA
EBP_prot_O75369.8_NP1	EBP_prot_O75369.8_NP1	Proteins	Chronic_kidney_disease	NS	NS	1.21038	NS	NS	NA
EBP_prot_O75369.8_NP1	EBP_prot_O75369.8_NP1	Proteins	COPD	NS	NS	NS	NS	NS	1.14987
EBP_prot_O75390_NP1	Citrate synthase, mitochond...	Proteins	COPD	NS	NS	NS	0.797901	0.641698	1.0876
EBP_prot_O75396_NP1	Vesicle-trafficking protein...	Proteins	COPD	NS	NS	NS	0.713724	0.641416	NS
EBP_prot_O75396_NP1	Vesicle-trafficking protein...	Proteins	Coronary_artery_disease	NS	NS	1.16726	NS	NS	NA
EBP_prot_O75396_NP1	Vesicle-trafficking protein...	Proteins	CVD_excl_stroke	NS	NS	1.12056	NS	NS	NA
EBP_prot_O75531_NP2	Barrier-to-autointegration ...	Proteins	Cancer	NS	1.54149	NS	NS	1.24858	NA
EBP_prot_O75531_NP2	Barrier-to-autointegration ...	Proteins	Chronic_kidney_disease	NS	NS	NS	1.21603	1.42457	NA
EBP_prot_O75531_NP2	Barrier-to-autointegration ...	Proteins	Congestive_heart_failure	NS	NS	1.20703	1.20722	1.28508	NA
EBP_prot_O75531_NP2	Barrier-to-autointegration ...	Proteins	Coronary_artery_disease	NS	1.36636	1.15276	1.20972	NS	NA
EBP_prot_O75531_NP2	Barrier-to-autointegration ...	Proteins	CVD_excl_stroke	NS	NS	1.11973	NS	1.39337	NA
EBP_prot_O75531_NP2	Barrier-to-autointegration ...	Proteins	Depression	1.40381	1.41387	NS	NS	NS	NA
EBP_prot_O75531_NP2	Barrier-to-autointegration ...	Proteins	Type2_Diabetes	NS	NS	1.19873	NS	NS	NA
EBP_prot_O75558_NP1	Syntaxin-11	Proteins	Chronic_kidney_disease	NS	NS	NS	NS	1.23878	NA
EBP_prot_O75558_NP1	Syntaxin-11	Proteins	COPD	NS	NS	NS	NS	0.81534	NS
EBP_prot_O75558_NP1	Syntaxin-11	Proteins	Coronary_artery_disease	NS	NS	1.18108	NS	NS	NA
EBP_prot_O75558_NP1	Syntaxin-11	Proteins	CVD_excl_stroke	NS	NS	1.12633	NS	NS	NA
EBP_prot_O75563_NP4	Src kinase-associated phosp...	Proteins	Chronic_liver_disease	NS	NS	NS	0.830359	NS	NA
EBP_prot_O75563_NP4	Src kinase-associated phosp...	Proteins	COPD	NS	NS	NS	NS	NS	1.11905
EBP_prot_O75610_NP1	Left-right determination fa...	Proteins	COPD	NS	NS	NS	NS	NS	0.83812
EBP_prot_O75610_NP1	Left-right determination fa...	Proteins	Type2_Diabetes	NS	NS	NS	0.850167	NS	NA
EBP_prot_O75695_NP1	Protein XRP2	Proteins	COPD	NS	NS	NS	NS	NS	1.1415
EBP_prot_O75695_NP1	Protein XRP2	Proteins	Type2_Diabetes	NS	NS	NS	1.17286	NS	NA
EBP_prot_O75955_NP1	Flotillin-1	Proteins	Chronic_kidney_disease	NS	NS	1.20076	NS	NS	NA
EBP_prot_O75955_NP1	Flotillin-1	Proteins	Congestive_heart_failure	NS	NS	1.20129	NS	NS	NA
EBP_prot_O76076_NP1	CCN family member 5 (Connec...	Proteins	Chronic_kidney_disease	NS	NS	NS	1.42159	NS	NA
EBP_prot_O76076_NP1	CCN family member 5 (Connec...	Proteins	Chronic_liver_disease	NS	NS	NS	1.21399	NS	NA
EBP_prot_O76076_NP1	CCN family member 5 (Connec...	Proteins	Congestive_heart_failure	NS	NS	NS	1.18371	NS	NA
EBP_prot_O76076_NP1	CCN family member 5 (Connec...	Proteins	Type2_Diabetes	NS	NS	NS	1.1954	NS	NA
EBP_prot_O94769_NP4	Extracellular matrix protei...	Proteins	Coronary_artery_disease	NS	NS	0.821143	NS	NS	NA
EBP_prot_O94769_NP4	Extracellular matrix protei...	Proteins	CVD_excl_stroke	NS	NS	0.880394	NS	NS	NA
EBP_prot_O94769_NP4	Extracellular matrix protei...	Proteins	Stroke	NS	NS	0.773787	NS	NS	NA
EBP_prot_O94769_NP4	Extracellular matrix protei...	Proteins	Type2_Diabetes	NS	NS	0.834758	NS	NS	NA
EBP_prot_O94804_NP4	Serine/threonine-protein ki...	Proteins	all-cause_mortality	NS	1.32674	NA	NA	NA	NA
EBP_prot_O94804_NP4	Serine/threonine-protein ki...	Proteins	Chronic_kidney_disease	NS	NS	1.22716	NS	1.35701	NA
EBP_prot_O94804_NP4	Serine/threonine-protein ki...	Proteins	Chronic_liver_disease	NS	NS	1.43533	NS	NS	NA
EBP_prot_O94804_NP4	Serine/threonine-protein ki...	Proteins	Congestive_heart_failure	NS	1.37226	NS	1.28179	1.40762	NA
EBP_prot_O94804_NP4	Serine/threonine-protein ki...	Proteins	COPD	NS	NS	NS	NS	1.25383	NS
EBP_prot_O94804_NP4	Serine/threonine-protein ki...	Proteins	CVD_excl_stroke	NS	NS	NS	NS	1.39692	NA
EBP_prot_O94804_NP4	Serine/threonine-protein ki...	Proteins	Depression	1.5182	NS	NS	NS	1.25369	NA
EBP_prot_O94812_NP1	BAI1-associated protein 3 (...	Proteins	Chronic_kidney_disease	NS	NS	NS	NS	0.752165	NA
EBP_prot_O94812_NP1	BAI1-associated protein 3 (...	Proteins	Congestive_heart_failure	NS	NS	NS	NS	0.818691	NA
EBP_prot_O94812_NP1	BAI1-associated protein 3 (...	Proteins	COPD	NS	NS	NS	NS	NS	0.845029
EBP_prot_O95363_NP1	Phenylalanine--tRNA ligase,...	Proteins	Chronic_kidney_disease	NS	NS	NS	1.34503	NS	NA
EBP_prot_O95363_NP1	Phenylalanine--tRNA ligase,...	Proteins	COPD	NS	NS	NS	NS	NS	0.863631
EBP_prot_O95363_NP1	Phenylalanine--tRNA ligase,...	Proteins	CVD_excl_stroke	NS	NS	NS	1.23731	NS	NA
EBP_prot_O95373_NP2	Importin-7 (Imp7) (Ran-bind...	Proteins	Chronic_kidney_disease	NS	NS	1.17467	NS	1.31238	NA
EBP_prot_O95373_NP2	Importin-7 (Imp7) (Ran-bind...	Proteins	Chronic_liver_disease	NS	NS	NS	NS	1.25261	NA
EBP_prot_O95373_NP2	Importin-7 (Imp7) (Ran-bind...	Proteins	Congestive_heart_failure	NS	NS	NS	1.30137	NS	NA
EBP_prot_O95373_NP2	Importin-7 (Imp7) (Ran-bind...	Proteins	Coronary_artery_disease	NS	NS	NS	1.24382	NS	NA
EBP_prot_O95373_NP2	Importin-7 (Imp7) (Ran-bind...	Proteins	CVD_excl_stroke	NS	NS	NS	1.32183	NS	NA
EBP_prot_O95445_NP4	Apolipoprotein M (Apo-M) (A...	Proteins	all-cause_mortality	NS	0.703088	NA	NA	NA	NA
EBP_prot_O95445_NP4	Apolipoprotein M (Apo-M) (A...	Proteins	Chronic_kidney_disease	NS	0.750944	NS	0.766009	0.637196	NA
EBP_prot_O95445_NP4	Apolipoprotein M (Apo-M) (A...	Proteins	Chronic_liver_disease	NS	NS	0.73043	NS	0.811512	NA
EBP_prot_O95445_NP4	Apolipoprotein M (Apo-M) (A...	Proteins	CognitiveDeficit	NS	NS	NS	NS	0.812534	NA
EBP_prot_O95445_NP4	Apolipoprotein M (Apo-M) (A...	Proteins	Congestive_heart_failure	0.737814	0.698579	0.803736	NS	0.702592	NA
EBP_prot_O95445_NP4	Apolipoprotein M (Apo-M) (A...	Proteins	COPD	NS	NS	0.822863	NS	0.786943	0.76436
EBP_prot_O95445_NP4	Apolipoprotein M (Apo-M) (A...	Proteins	Coronary_artery_disease	NS	0.687437	NS	NS	0.804451	NA
EBP_prot_O95445_NP4	Apolipoprotein M (Apo-M) (A...	Proteins	CVD_excl_stroke	NS	0.63733	0.872569	NS	0.685069	NA
EBP_prot_O95445_NP4	Apolipoprotein M (Apo-M) (A...	Proteins	Depression	NS	NS	NS	NS	0.826498	NA
EBP_prot_O95445_NP4	Apolipoprotein M (Apo-M) (A...	Proteins	Stroke	NS	NS	NS	NS	0.755595	NA
EBP_prot_O95445_NP4	Apolipoprotein M (Apo-M) (A...	Proteins	Type2_Diabetes	NS	NS	0.807227	0.811973	NS	NA
EBP_prot_O95466_NP1	Formin-like protein 1 (CLL-...	Proteins	all-cause_mortality	NS	1.376	NA	NA	NA	NA
EBP_prot_O95466_NP1	Formin-like protein 1 (CLL-...	Proteins	Cancer	NS	NS	NS	0.797484	NS	NA
EBP_prot_O95466_NP1	Formin-like protein 1 (CLL-...	Proteins	COPD	NS	NS	NS	NS	1.31125	NS
EBP_prot_O95747_NP4	Serine/threonine-protein ki...	Proteins	COPD	NS	NS	NS	NS	NS	0.868452
EBP_prot_O95747_NP4	Serine/threonine-protein ki...	Proteins	Type2_Diabetes	NS	NS	1.14968	NS	NS	NA
EBP_prot_O95777_NP1	U6 snRNA-associated Sm-like...	Proteins	all-cause_mortality	1.27085	NS	NA	NA	NA	NA
EBP_prot_O95777_NP1	U6 snRNA-associated Sm-like...	Proteins	Cancer	NS	NS	NS	NS	1.31288	NA
EBP_prot_O95777_NP1	U6 snRNA-associated Sm-like...	Proteins	Chronic_kidney_disease	NS	NS	NS	NS	1.20184	NA
EBP_prot_O95777_NP1	U6 snRNA-associated Sm-like...	Proteins	CognitiveDeficit	NS	NS	NS	1.19471	NS	NA
EBP_prot_O95777_NP1	U6 snRNA-associated Sm-like...	Proteins	Congestive_heart_failure	NS	NS	NS	1.31111	1.24207	NA
EBP_prot_O95777_NP1	U6 snRNA-associated Sm-like...	Proteins	COPD	NS	NS	NS	NS	1.51368	1.08121
EBP_prot_O95777_NP1	U6 snRNA-associated Sm-like...	Proteins	CVD_excl_stroke	NS	NS	NS	1.26888	NS	NA
EBP_prot_O95777_NP1	U6 snRNA-associated Sm-like...	Proteins	Depression	1.36676	NS	NS	NS	NS	NA
EBP_prot_O95782.O95782.2_NP4	EBP_prot_O95782.O95782.2_NP4	Proteins	Chronic_kidney_disease	NS	NS	NS	1.34483	1.52044	NA
EBP_prot_O95782.O95782.2_NP4	EBP_prot_O95782.O95782.2_NP4	Proteins	Chronic_liver_disease	NS	NS	1.35641	NS	NS	NA
EBP_prot_O95782.O95782.2_NP4	EBP_prot_O95782.O95782.2_NP4	Proteins	Congestive_heart_failure	NS	NS	NS	1.32575	1.27243	NA
EBP_prot_O95782.O95782.2_NP4	EBP_prot_O95782.O95782.2_NP4	Proteins	COPD	NS	NS	NS	NS	NS	NS
EBP_prot_O95782.O95782.2_NP4	EBP_prot_O95782.O95782.2_NP4	Proteins	Coronary_artery_disease	NS	NS	NS	1.22699	NS	NA
EBP_prot_O95782.O95782.2_NP4	EBP_prot_O95782.O95782.2_NP4	Proteins	CVD_excl_stroke	NS	NS	NS	1.30347	NS	NA
EBP_prot_O95810_NP4	Caveolae-associated protein...	Proteins	CognitiveDeficit	NS	NS	NS	0.83676	NS	NA
EBP_prot_O95810_NP4	Caveolae-associated protein...	Proteins	COPD	NS	NS	NS	NS	NS	1.0744
EBP_prot_O95810_NP4	Caveolae-associated protein...	Proteins	CVD_excl_stroke	NS	NS	NS	NS	1.27658	NA
EBP_prot_O95810_NP4	Caveolae-associated protein...	Proteins	Depression	NS	1.40933	NS	NS	NS	NA
EBP_prot_O95810_NP4	Caveolae-associated protein...	Proteins	Type2_Diabetes	NS	NS	1.15875	NS	NS	NA
EBP_prot_O95866_NP1	Megakaryocyte and platelet ...	Proteins	Chronic_kidney_disease	NS	NS	NS	NS	1.34728	NA
EBP_prot_O95866_NP1	Megakaryocyte and platelet ...	Proteins	Congestive_heart_failure	NS	NS	NS	NS	1.25733	NA
EBP_prot_O95866_NP1	Megakaryocyte and platelet ...	Proteins	COPD	NS	NS	NS	0.801536	NS	1.08749
EBP_prot_O95866_NP1	Megakaryocyte and platelet ...	Proteins	Coronary_artery_disease	NS	NS	1.18638	NS	NS	NA
EBP_prot_O95866_NP1	Megakaryocyte and platelet ...	Proteins	CVD_excl_stroke	NS	NS	NS	NS	1.25425	NA
EBP_prot_O95866_NP1	Megakaryocyte and platelet ...	Proteins	Type2_Diabetes	NS	NS	1.15532	NS	NS	NA
EBP_prot_O95866.2.O95866.7_NP1	EBP_prot_O95866.2.O95866.7_NP1	Proteins	Chronic_kidney_disease	NS	NS	NS	NS	1.2118	NA
EBP_prot_O95866.2.O95866.7_NP1	EBP_prot_O95866.2.O95866.7_NP1	Proteins	COPD	NS	NS	NS	0.817555	0.777879	NS
EBP_prot_O95866.2.O95866.7_NP1	EBP_prot_O95866.2.O95866.7_NP1	Proteins	Coronary_artery_disease	NS	NS	1.22493	NS	NS	NA
EBP_prot_O95866.2.O95866.7_NP1	EBP_prot_O95866.2.O95866.7_NP1	Proteins	CVD_excl_stroke	NS	NS	1.16245	NS	NS	NA
EBP_prot_O95866.2.O95866.7_NP1	EBP_prot_O95866.2.O95866.7_NP1	Proteins	Stroke	NS	NS	NS	NS	1.2583	NA
EBP_prot_O95866.2.O95866.7_NP1	EBP_prot_O95866.2.O95866.7_NP1	Proteins	Type2_Diabetes	NS	NS	1.18057	NS	NS	NA
EBP_prot_P00325_NP4	All-trans-retinol dehydroge...	Proteins	Chronic_kidney_disease	NS	NS	NS	0.825635	0.677069	NA
EBP_prot_P00325_NP4	All-trans-retinol dehydroge...	Proteins	Chronic_liver_disease	NS	NS	NS	1.35428	NS	NA
EBP_prot_P00325_NP4	All-trans-retinol dehydroge...	Proteins	Congestive_heart_failure	NS	NS	NS	NS	0.784997	NA
EBP_prot_P00325_NP4	All-trans-retinol dehydroge...	Proteins	COPD	NS	NS	NS	NS	NS	0.848658
EBP_prot_P00325_NP4	All-trans-retinol dehydroge...	Proteins	Depression	NS	NS	NS	NS	0.812085	NA
EBP_prot_P00325_NP4	All-trans-retinol dehydroge...	Proteins	Type2_Diabetes	1.55938	NS	NS	NS	NS	NA
EBP_prot_P00390_NP1	Glutathione reductase, mito...	Proteins	Cancer	NS	1.42089	NS	NS	NS	NA
EBP_prot_P00390_NP1	Glutathione reductase, mito...	Proteins	Chronic_kidney_disease	NS	NS	NS	NS	1.23324	NA
EBP_prot_P00390_NP1	Glutathione reductase, mito...	Proteins	COPD	NS	NS	NS	0.801236	0.788584	NS
EBP_prot_P00390_NP1	Glutathione reductase, mito...	Proteins	Coronary_artery_disease	NS	NS	1.13382	NS	NS	NA
EBP_prot_P00451_NP4	Coagulation factor VIII (An...	Proteins	all-cause_mortality	1.29755	1.36166	NA	NA	NA	NA
EBP_prot_P00451_NP4	Coagulation factor VIII (An...	Proteins	Chronic_kidney_disease	NS	NS	1.26014	1.39517	1.48772	NA
EBP_prot_P00451_NP4	Coagulation factor VIII (An...	Proteins	Chronic_liver_disease	NS	NS	NS	1.18504	NS	NA
EBP_prot_P00451_NP4	Coagulation factor VIII (An...	Proteins	CognitiveDeficit	NS	NS	NS	NS	1.27615	NA
EBP_prot_P00451_NP4	Coagulation factor VIII (An...	Proteins	Congestive_heart_failure	NS	NS	NS	1.22951	1.29253	NA
EBP_prot_P00451_NP4	Coagulation factor VIII (An...	Proteins	COPD	NS	NS	NS	NS	1.35461	1.18845
EBP_prot_P00488_NP4	Coagulation factor XIII A c...	Proteins	Chronic_kidney_disease	NS	NS	NS	NS	1.21064	NA
EBP_prot_P00488_NP4	Coagulation factor XIII A c...	Proteins	Chronic_liver_disease	NS	NS	NS	0.821957	NS	NA
EBP_prot_P00488_NP4	Coagulation factor XIII A c...	Proteins	COPD	NS	NS	NS	0.808352	0.779383	1.13968
EBP_prot_P00488_NP4	Coagulation factor XIII A c...	Proteins	Coronary_artery_disease	NS	NS	1.13957	NS	NS	NA
EBP_prot_P00488_NP4	Coagulation factor XIII A c...	Proteins	Depression	NS	NS	NS	NS	1.27326	NA
EBP_prot_P00491_NP1	Purine nucleoside phosphory...	Proteins	COPD	NS	NS	NS	0.756604	0.676612	1.07609
EBP_prot_P00491_NP1	Purine nucleoside phosphory...	Proteins	Coronary_artery_disease	NS	NS	1.13663	NS	NS	NA
EBP_prot_P00492_NP3	Hypoxanthine-guanine phosph...	Proteins	Chronic_kidney_disease	NS	NS	NS	1.36431	1.39769	NA
EBP_prot_P00492_NP3	Hypoxanthine-guanine phosph...	Proteins	Congestive_heart_failure	NS	NS	NS	1.3485	1.26844	NA
EBP_prot_P00492_NP3	Hypoxanthine-guanine phosph...	Proteins	COPD	NS	NS	NS	NS	NS	1.09679
EBP_prot_P00492_NP3	Hypoxanthine-guanine phosph...	Proteins	Coronary_artery_disease	NS	NS	NS	1.40743	NS	NA
EBP_prot_P00492_NP3	Hypoxanthine-guanine phosph...	Proteins	CVD_excl_stroke	NS	NS	NS	1.38219	NS	NA
EBP_prot_P00492_NP3	Hypoxanthine-guanine phosph...	Proteins	Depression	NS	NS	NS	NS	1.21176	NA
EBP_prot_P00558_NP1	Phosphoglycerate kinase 1 (...	Proteins	Chronic_kidney_disease	NS	NS	NS	1.45747	1.54283	NA
EBP_prot_P00558_NP1	Phosphoglycerate kinase 1 (...	Proteins	Congestive_heart_failure	NS	NS	NS	1.29863	1.23899	NA
EBP_prot_P00558_NP1	Phosphoglycerate kinase 1 (...	Proteins	COPD	NS	NS	NS	1.30129	1.47052	NS
EBP_prot_P00558_NP1	Phosphoglycerate kinase 1 (...	Proteins	Type2_Diabetes	NS	NS	NS	NS	1.25781	NA
EBP_prot_P00734_NP4	Prothrombin (EC 3.4.21.5) (...	Proteins	all-cause_mortality	NS	0.723215	NA	NA	NA	NA
EBP_prot_P00734_NP4	Prothrombin (EC 3.4.21.5) (...	Proteins	Chronic_kidney_disease	0.772814	NS	NS	0.726708	0.742357	NA
EBP_prot_P00734_NP4	Prothrombin (EC 3.4.21.5) (...	Proteins	Chronic_liver_disease	NS	0.708141	NS	NS	NS	NA
EBP_prot_P00734_NP4	Prothrombin (EC 3.4.21.5) (...	Proteins	Congestive_heart_failure	NS	NS	NS	0.775067	0.718366	NA
EBP_prot_P00734_NP4	Prothrombin (EC 3.4.21.5) (...	Proteins	COPD	NS	NS	NS	NS	0.771204	0.885146
EBP_prot_P00734_NP4	Prothrombin (EC 3.4.21.5) (...	Proteins	Coronary_artery_disease	NS	NS	NS	0.785872	NS	NA
EBP_prot_P00734_NP4	Prothrombin (EC 3.4.21.5) (...	Proteins	CVD_excl_stroke	NS	NS	NS	0.812487	NS	NA
EBP_prot_P00734_NP4	Prothrombin (EC 3.4.21.5) (...	Proteins	Depression	NS	NS	NS	NS	0.820975	NA
EBP_prot_P00734_NP4	Prothrombin (EC 3.4.21.5) (...	Proteins	Type2_Diabetes	NS	NS	0.842885	NS	NS	NA
EBP_prot_P00739_NP4	Haptoglobin-related protein	Proteins	all-cause_mortality	NS	0.728978	NA	NA	NA	NA
EBP_prot_P00739_NP4	Haptoglobin-related protein	Proteins	Chronic_kidney_disease	NS	NS	NS	NS	0.827067	NA
EBP_prot_P00739_NP4	Haptoglobin-related protein	Proteins	Congestive_heart_failure	NS	NS	NS	0.802835	0.824342	NA
EBP_prot_P00739_NP4	Haptoglobin-related protein	Proteins	COPD	NS	NS	NS	NS	0.770866	0.889258
EBP_prot_P00739_NP4	Haptoglobin-related protein	Proteins	Coronary_artery_disease	NS	NS	NS	0.767802	NS	NA
EBP_prot_P00742_NP4	Coagulation factor X (EC 3....	Proteins	all-cause_mortality	NS	0.772617	NA	NA	NA	NA
EBP_prot_P00742_NP4	Coagulation factor X (EC 3....	Proteins	Chronic_kidney_disease	NS	NS	NS	0.708328	0.771014	NA
EBP_prot_P00742_NP4	Coagulation factor X (EC 3....	Proteins	Congestive_heart_failure	NS	NS	NS	0.744626	0.809103	NA
EBP_prot_P00742_NP4	Coagulation factor X (EC 3....	Proteins	COPD	NS	NS	NS	NS	NS	0.905303
EBP_prot_P00742_NP4	Coagulation factor X (EC 3....	Proteins	Coronary_artery_disease	NS	NS	NS	0.784415	0.813471	NA
EBP_prot_P00742_NP4	Coagulation factor X (EC 3....	Proteins	CVD_excl_stroke	NS	NS	NS	0.737894	0.807434	NA
EBP_prot_P00742_NP4	Coagulation factor X (EC 3....	Proteins	Stroke	NS	NS	NS	NS	0.717517	NA
EBP_prot_P00746_NP4	Complement factor D (EC 3.4...	Proteins	Chronic_kidney_disease	NS	NS	NS	1.60554	1.2581	NA
EBP_prot_P00746_NP4	Complement factor D (EC 3.4...	Proteins	Congestive_heart_failure	NS	NS	NS	1.21263	NS	NA
EBP_prot_P00746_NP4	Complement factor D (EC 3.4...	Proteins	COPD	NS	NS	NS	NS	NS	1.08545
EBP_prot_P00746_NP4	Complement factor D (EC 3.4...	Proteins	Coronary_artery_disease	NS	NS	NS	1.18706	NS	NA
EBP_prot_P00746_NP4	Complement factor D (EC 3.4...	Proteins	CVD_excl_stroke	NS	NS	NS	1.27722	NS	NA
EBP_prot_P00746_NP4	Complement factor D (EC 3.4...	Proteins	Type2_Diabetes	NS	NS	0.854157	NS	NS	NA
EBP_prot_P00748_NP4	Coagulation factor XII (EC ...	Proteins	Chronic_kidney_disease	NS	NS	NS	NS	0.723948	NA
EBP_prot_P00748_NP4	Coagulation factor XII (EC ...	Proteins	Congestive_heart_failure	NS	NS	NS	NS	0.814764	NA
EBP_prot_P00748_NP4	Coagulation factor XII (EC ...	Proteins	COPD	NS	NS	0.863024	NS	NS	0.871568
EBP_prot_P00748_NP4	Coagulation factor XII (EC ...	Proteins	CVD_excl_stroke	NS	NS	NS	NS	0.721627	NA
EBP_prot_P00748_NP4	Coagulation factor XII (EC ...	Proteins	Depression	NS	NS	NS	NS	0.752782	NA
EBP_prot_P00915_NP1	Carbonic anhydrase 1 (EC 4....	Proteins	all-cause_mortality	NS	1.30757	NA	NA	NA	NA
EBP_prot_P00915_NP1	Carbonic anhydrase 1 (EC 4....	Proteins	Chronic_kidney_disease	NS	NS	NS	1.19695	NS	NA
EBP_prot_P00915_NP1	Carbonic anhydrase 1 (EC 4....	Proteins	COPD	NS	NS	NS	1.21847	NS	NS
EBP_prot_P00966_NP5	Argininosuccinate synthase ...	Proteins	Chronic_kidney_disease	NS	NS	NS	0.782232	0.635378	NA
EBP_prot_P00966_NP5	Argininosuccinate synthase ...	Proteins	Chronic_liver_disease	NS	NS	NS	1.22863	NS	NA
EBP_prot_P00966_NP5	Argininosuccinate synthase ...	Proteins	Congestive_heart_failure	NS	NS	NS	0.807083	0.727282	NA
EBP_prot_P00966_NP5	Argininosuccinate synthase ...	Proteins	COPD	NS	NS	0.861407	NS	NS	0.845341
EBP_prot_P00966_NP5	Argininosuccinate synthase ...	Proteins	Coronary_artery_disease	NS	NS	0.822536	NS	NS	NA
EBP_prot_P00966_NP5	Argininosuccinate synthase ...	Proteins	CVD_excl_stroke	NS	NS	0.842434	NS	NS	NA
EBP_prot_P00966_NP5	Argininosuccinate synthase ...	Proteins	Depression	NS	NS	0.765866	NS	NS	NA
EBP_prot_P00966_NP5	Argininosuccinate synthase ...	Proteins	Stroke	NS	NS	NS	NS	0.773257	NA
EBP_prot_P00966_NP5	Argininosuccinate synthase ...	Proteins	Type2_Diabetes	NS	NS	NS	NS	0.822817	NA
EBP_prot_P01009_NP4	Alpha-1-antitrypsin (Alpha-...	Proteins	Chronic_liver_disease	NS	0.657439	NS	NS	NS	NA
EBP_prot_P01009_NP4	Alpha-1-antitrypsin (Alpha-...	Proteins	COPD	NS	NS	NS	1.19668	1.55059	NS
EBP_prot_P01009_NP4	Alpha-1-antitrypsin (Alpha-...	Proteins	Coronary_artery_disease	NS	NS	0.843844	NS	NS	NA
EBP_prot_P01009_NP4	Alpha-1-antitrypsin (Alpha-...	Proteins	CVD_excl_stroke	NS	NS	0.877621	NS	NS	NA
EBP_prot_P01011_NP4	Alpha-1-antichymotrypsin (A...	Proteins	Chronic_kidney_disease	NS	NS	1.26189	1.17853	1.21121	NA
EBP_prot_P01011_NP4	Alpha-1-antichymotrypsin (A...	Proteins	CognitiveDeficit	NS	NS	1.27873	NS	NS	NA
EBP_prot_P01011_NP4	Alpha-1-antichymotrypsin (A...	Proteins	Congestive_heart_failure	NS	NS	NS	1.1872	1.2345	NA
EBP_prot_P01011_NP4	Alpha-1-antichymotrypsin (A...	Proteins	COPD	NS	NS	NS	NS	1.2464	1.2014
EBP_prot_P01023_NP4	Alpha-2-macroglobulin (Alph...	Proteins	Chronic_liver_disease	NS	NS	NS	1.28385	NS	NA
EBP_prot_P01023_NP4	Alpha-2-macroglobulin (Alph...	Proteins	COPD	NS	NS	NS	1.30914	NS	NS
EBP_prot_P01023_NP4	Alpha-2-macroglobulin (Alph...	Proteins	CVD_excl_stroke	NS	NS	NS	1.2179	NS	NA
EBP_prot_P01024_NP4	Complement C3 (C3 and PZP-l...	Proteins	Chronic_kidney_disease	NS	NS	NS	NS	0.810142	NA
EBP_prot_P01024_NP4	Complement C3 (C3 and PZP-l...	Proteins	COPD	NS	NS	NS	1.43415	1.39893	0.923355
EBP_prot_P01024_NP4	Complement C3 (C3 and PZP-l...	Proteins	Coronary_artery_disease	NS	NS	0.834158	NS	NS	NA
EBP_prot_P01024_NP4	Complement C3 (C3 and PZP-l...	Proteins	CVD_excl_stroke	NS	NS	0.884837	NS	NS	NA
EBP_prot_P01031_NP4	Complement C5 (C3 and PZP-l...	Proteins	Cancer	NS	0.720429	NS	NS	NS	NA
EBP_prot_P01031_NP4	Complement C5 (C3 and PZP-l...	Proteins	Chronic_kidney_disease	NS	NS	NS	0.734027	0.808839	NA
EBP_prot_P01031_NP4	Complement C5 (C3 and PZP-l...	Proteins	COPD	NS	NS	NS	1.4079	1.24051	NS
EBP_prot_P01031_NP4	Complement C5 (C3 and PZP-l...	Proteins	Coronary_artery_disease	NS	NS	0.86565	NS	NS	NA
EBP_prot_P01031_NP4	Complement C5 (C3 and PZP-l...	Proteins	Type2_Diabetes	NS	NS	0.857781	NS	NS	NA
EBP_prot_P01034_NP4	Cystatin-C (Cystatin-3) (Ga...	Proteins	all-cause_mortality	1.47489	1.35754	NA	NA	NA	NA
EBP_prot_P01034_NP4	Cystatin-C (Cystatin-3) (Ga...	Proteins	Chronic_kidney_disease	NS	1.384	1.18632	2.20434	1.74781	NA
EBP_prot_P01034_NP4	Cystatin-C (Cystatin-3) (Ga...	Proteins	CognitiveDeficit	NS	NS	NS	NS	1.34608	NA
EBP_prot_P01034_NP4	Cystatin-C (Cystatin-3) (Ga...	Proteins	Congestive_heart_failure	NS	NS	NS	1.2857	1.50556	NA
EBP_prot_P01034_NP4	Cystatin-C (Cystatin-3) (Ga...	Proteins	COPD	NS	NS	1.1834	NS	NS	1.12861
EBP_prot_P01034_NP4	Cystatin-C (Cystatin-3) (Ga...	Proteins	CVD_excl_stroke	NS	NS	NS	1.25731	NS	NA
EBP_prot_P01042_NP4	Kininogen-1 (Alpha-2-thiol ...	Proteins	Chronic_kidney_disease	NS	NS	NS	0.801651	0.717511	NA
EBP_prot_P01042_NP4	Kininogen-1 (Alpha-2-thiol ...	Proteins	Chronic_liver_disease	NS	0.711652	NS	NS	NS	NA
EBP_prot_P01042_NP4	Kininogen-1 (Alpha-2-thiol ...	Proteins	Congestive_heart_failure	NS	NS	NS	NS	0.796411	NA
EBP_prot_P01042_NP4	Kininogen-1 (Alpha-2-thiol ...	Proteins	COPD	NS	NS	NS	NS	NS	0.814607
EBP_prot_P01042_NP4	Kininogen-1 (Alpha-2-thiol ...	Proteins	Coronary_artery_disease	NS	NS	0.872727	0.831533	NS	NA
EBP_prot_P01042_NP4	Kininogen-1 (Alpha-2-thiol ...	Proteins	CVD_excl_stroke	NS	NS	0.895746	NS	NS	NA
EBP_prot_P01042.3_NP5	EBP_prot_P01042.3_NP5	Proteins	Chronic_kidney_disease	NS	NS	NS	0.84711	0.834727	NA
EBP_prot_P01042.3_NP5	EBP_prot_P01042.3_NP5	Proteins	COPD	NS	NS	NS	1.42169	1.46022	0.84875
EBP_prot_P01344.3_NP4	EBP_prot_P01344.3_NP4	Proteins	Chronic_kidney_disease	NS	NS	NS	0.820945	0.708832	NA
EBP_prot_P01344.3_NP4	EBP_prot_P01344.3_NP4	Proteins	Congestive_heart_failure	NS	NS	NS	NS	0.831508	NA
EBP_prot_P01344.3_NP4	EBP_prot_P01344.3_NP4	Proteins	Coronary_artery_disease	NS	0.749872	NS	NS	NS	NA
EBP_prot_P01591_NP4	Immunoglobulin J chain (Joi...	Proteins	Chronic_kidney_disease	NS	NS	NS	NS	0.798238	NA
EBP_prot_P01591_NP4	Immunoglobulin J chain (Joi...	Proteins	Chronic_liver_disease	NS	0.738377	NS	NS	NS	NA
EBP_prot_P01591_NP4	Immunoglobulin J chain (Joi...	Proteins	COPD	NS	NS	NS	NS	NS	0.927822
EBP_prot_P01591_NP4	Immunoglobulin J chain (Joi...	Proteins	CVD_excl_stroke	NS	NS	NS	NS	0.790791	NA
EBP_prot_P01619_NP4	Immunoglobulin kappa variab...	Proteins	Chronic_kidney_disease	NS	NS	NS	NS	0.774248	NA
EBP_prot_P01619_NP4	Immunoglobulin kappa variab...	Proteins	Chronic_liver_disease	NS	0.656688	NS	NS	NS	NA
EBP_prot_P01619_NP4	Immunoglobulin kappa variab...	Proteins	COPD	NS	NS	NS	1.29644	1.24552	0.916217
EBP_prot_P01709_NP4	Immunoglobulin lambda varia...	Proteins	COPD	NS	NS	0.82569	NS	NS	0.875135
EBP_prot_P01709_NP4	Immunoglobulin lambda varia...	Proteins	Coronary_artery_disease	NS	NS	0.86912	NS	NS	NA
EBP_prot_P01743_NP3	Immunoglobulin heavy variab...	Proteins	all-cause_mortality	NS	0.780027	NA	NA	NA	NA
EBP_prot_P01743_NP3	Immunoglobulin heavy variab...	Proteins	Chronic_kidney_disease	NS	NS	NS	NS	0.699889	NA
EBP_prot_P01743_NP3	Immunoglobulin heavy variab...	Proteins	Chronic_liver_disease	NS	0.695726	NS	NS	NS	NA
EBP_prot_P01743_NP3	Immunoglobulin heavy variab...	Proteins	Congestive_heart_failure	NS	NS	NS	NS	0.791293	NA
EBP_prot_P01743_NP3	Immunoglobulin heavy variab...	Proteins	COPD	NS	NS	NS	NS	NS	0.897888
EBP_prot_P01743_NP3	Immunoglobulin heavy variab...	Proteins	CVD_excl_stroke	NS	NS	NS	NS	0.751044	NA
EBP_prot_P01743_NP3	Immunoglobulin heavy variab...	Proteins	Type2_Diabetes	NS	0.685334	NS	NS	NS	NA
EBP_prot_P01768_NP4	Immunoglobulin heavy variab...	Proteins	Chronic_kidney_disease	NS	NS	NS	NS	0.802597	NA
EBP_prot_P01768_NP4	Immunoglobulin heavy variab...	Proteins	Chronic_liver_disease	NS	0.730611	NS	NS	NS	NA
EBP_prot_P01768_NP4	Immunoglobulin heavy variab...	Proteins	COPD	NS	NS	NS	NS	NS	0.909698
EBP_prot_P01768_NP4	Immunoglobulin heavy variab...	Proteins	Type2_Diabetes	NS	NS	0.866891	NS	NS	NA
EBP_prot_P01833_NP4	Polymeric immunoglobulin re...	Proteins	Chronic_liver_disease	NS	NS	1.48479	NS	NS	NA
EBP_prot_P01833_NP4	Polymeric immunoglobulin re...	Proteins	CognitiveDeficit	NS	NS	NS	1.21789	NS	NA
EBP_prot_P01833_NP4	Polymeric immunoglobulin re...	Proteins	COPD	NS	NS	1.39023	1.23701	NS	1.14147
EBP_prot_P01833_NP4	Polymeric immunoglobulin re...	Proteins	CVD_excl_stroke	NS	NS	1.13827	NS	NS	NA
EBP_prot_P01857_NP4	Immunoglobulin heavy consta...	Proteins	Chronic_kidney_disease	NS	NS	NS	NS	0.801191	NA
EBP_prot_P01857_NP4	Immunoglobulin heavy consta...	Proteins	COPD	NS	NS	NS	NS	1.27341	NS
EBP_prot_P01859_NP4	Immunoglobulin heavy consta...	Proteins	all-cause_mortality	NS	0.795493	NA	NA	NA	NA
EBP_prot_P01859_NP4	Immunoglobulin heavy consta...	Proteins	Chronic_kidney_disease	NS	NS	NS	NS	0.753304	NA
EBP_prot_P01859_NP4	Immunoglobulin heavy consta...	Proteins	Chronic_liver_disease	NS	NS	NS	NS	0.773472	NA
EBP_prot_P01859_NP4	Immunoglobulin heavy consta...	Proteins	Congestive_heart_failure	NS	NS	NS	NS	0.798754	NA
EBP_prot_P01859_NP4	Immunoglobulin heavy consta...	Proteins	COPD	NS	NS	NS	NS	NS	NS
EBP_prot_P01859_NP4	Immunoglobulin heavy consta...	Proteins	Coronary_artery_disease	NS	NS	NS	NS	0.802531	NA
EBP_prot_P01859_NP4	Immunoglobulin heavy consta...	Proteins	CVD_excl_stroke	NS	NS	NS	NS	0.769125	NA
EBP_prot_P01871_NP4	Immunoglobulin heavy consta...	Proteins	all-cause_mortality	NS	0.814083	NA	NA	NA	NA
EBP_prot_P01871_NP4	Immunoglobulin heavy consta...	Proteins	Chronic_kidney_disease	NS	NS	NS	NS	0.738457	NA
EBP_prot_P01871_NP4	Immunoglobulin heavy consta...	Proteins	Chronic_liver_disease	NS	0.739255	NS	NS	NS	NA
EBP_prot_P01871_NP4	Immunoglobulin heavy consta...	Proteins	Congestive_heart_failure	NS	NS	NS	NS	0.830671	NA
EBP_prot_P01871_NP4	Immunoglobulin heavy consta...	Proteins	CVD_excl_stroke	NS	NS	NS	NS	0.791501	NA
EBP_prot_P01871_NP4	Immunoglobulin heavy consta...	Proteins	Stroke	NS	NS	NS	NS	0.764962	NA
EBP_prot_P02042_NP1	Hemoglobin subunit delta (D...	Proteins	COPD	NS	NS	0.826106	NS	NS	0.913318
EBP_prot_P02452_NP1	Collagen alpha-1(I) chain (...	Proteins	Chronic_kidney_disease	NS	NS	NS	1.21674	NS	NA
EBP_prot_P02452_NP1	Collagen alpha-1(I) chain (...	Proteins	COPD	NS	NS	NS	NS	NS	NS
EBP_prot_P02452_NP1	Collagen alpha-1(I) chain (...	Proteins	Type2_Diabetes	NS	NS	0.822911	NS	NS	NA
EBP_prot_P02461_NP1	Collagen alpha-1(III) chain	Proteins	all-cause_mortality	1.27836	NS	NA	NA	NA	NA
EBP_prot_P02461_NP1	Collagen alpha-1(III) chain	Proteins	Chronic_kidney_disease	NS	NS	NS	1.31869	NS	NA
EBP_prot_P02461_NP1	Collagen alpha-1(III) chain	Proteins	CognitiveDeficit	NS	1.27296	NS	NS	NS	NA
EBP_prot_P02461_NP1	Collagen alpha-1(III) chain	Proteins	COPD	NS	NS	NS	NS	NS	1.07663
EBP_prot_P02647_NP4	Apolipoprotein A-I (Apo-AI)...	Proteins	Chronic_kidney_disease	NS	NS	NS	0.83818	0.742392	NA
EBP_prot_P02647_NP4	Apolipoprotein A-I (Apo-AI)...	Proteins	Chronic_liver_disease	NS	NS	NS	NS	0.81481	NA
EBP_prot_P02647_NP4	Apolipoprotein A-I (Apo-AI)...	Proteins	COPD	NS	NS	0.772812	NS	NS	0.917678
EBP_prot_P02647_NP4	Apolipoprotein A-I (Apo-AI)...	Proteins	Coronary_artery_disease	NS	0.690546	0.801021	0.84297	0.798993	NA
EBP_prot_P02647_NP4	Apolipoprotein A-I (Apo-AI)...	Proteins	CVD_excl_stroke	NS	NS	0.875216	NS	0.756077	NA
EBP_prot_P02647_NP4	Apolipoprotein A-I (Apo-AI)...	Proteins	Depression	NS	NS	NS	NS	0.824956	NA
EBP_prot_P02647_NP4	Apolipoprotein A-I (Apo-AI)...	Proteins	Type2_Diabetes	NS	NS	0.761879	0.848845	0.815096	NA
EBP_prot_P02649_NP4	Apolipoprotein E (Apo-E)	Proteins	all-cause_mortality	NS	0.759986	NA	NA	NA	NA
EBP_prot_P02649_NP4	Apolipoprotein E (Apo-E)	Proteins	Chronic_kidney_disease	NS	NS	NS	NS	0.823937	NA
EBP_prot_P02649_NP4	Apolipoprotein E (Apo-E)	Proteins	COPD	NS	NS	NS	NS	NS	0.849818
EBP_prot_P02654_NP4	Apolipoprotein C-I (Apo-CI)...	Proteins	Chronic_kidney_disease	NS	NS	NS	NS	0.777883	NA
EBP_prot_P02654_NP4	Apolipoprotein C-I (Apo-CI)...	Proteins	Chronic_liver_disease	NS	NS	NS	NS	0.79023	NA
EBP_prot_P02654_NP4	Apolipoprotein C-I (Apo-CI)...	Proteins	COPD	NS	NS	0.845185	NS	0.72619	0.893912
EBP_prot_P02654_NP4	Apolipoprotein C-I (Apo-CI)...	Proteins	Coronary_artery_disease	NS	0.730286	NS	NS	NS	NA
EBP_prot_P02654_NP4	Apolipoprotein C-I (Apo-CI)...	Proteins	CVD_excl_stroke	NS	NS	NS	NS	0.708809	NA
EBP_prot_P02654_NP4	Apolipoprotein C-I (Apo-CI)...	Proteins	Depression	NS	NS	NS	NS	0.793643	NA
EBP_prot_P02654_NP4	Apolipoprotein C-I (Apo-CI)...	Proteins	Type2_Diabetes	NS	NS	NS	NS	0.75931	NA
EBP_prot_P02671_NP4	Fibrinogen alpha chain [Cle...	Proteins	Chronic_kidney_disease	NS	NS	NS	0.770383	NS	NA
EBP_prot_P02671_NP4	Fibrinogen alpha chain [Cle...	Proteins	Congestive_heart_failure	NS	NS	0.826016	NS	NS	NA
EBP_prot_P02671_NP4	Fibrinogen alpha chain [Cle...	Proteins	COPD	NS	NS	0.816998	NS	0.790734	NS
EBP_prot_P02671_NP4	Fibrinogen alpha chain [Cle...	Proteins	Type2_Diabetes	NS	NS	NS	0.821454	NS	NA
EBP_prot_P02675_NP4	Fibrinogen beta chain [Clea...	Proteins	Chronic_kidney_disease	NS	NS	NS	0.748335	NS	NA
EBP_prot_P02675_NP4	Fibrinogen beta chain [Clea...	Proteins	Chronic_liver_disease	NS	NS	NS	NS	0.812431	NA
EBP_prot_P02675_NP4	Fibrinogen beta chain [Clea...	Proteins	COPD	NS	NS	0.833529	NS	NS	1.08466
EBP_prot_P02675_NP4	Fibrinogen beta chain [Clea...	Proteins	Type2_Diabetes	NS	NS	NS	0.83842	NS	NA
EBP_prot_P02679_NP4	Fibrinogen gamma chain	Proteins	Chronic_kidney_disease	NS	NS	NS	0.772629	NS	NA
EBP_prot_P02679_NP4	Fibrinogen gamma chain	Proteins	Congestive_heart_failure	NS	NS	NS	NS	0.78727	NA
EBP_prot_P02679_NP4	Fibrinogen gamma chain	Proteins	COPD	NS	NS	0.854705	NS	NS	1.08137
EBP_prot_P02679_NP4	Fibrinogen gamma chain	Proteins	Coronary_artery_disease	NS	NS	NS	NS	0.793193	NA
EBP_prot_P02679_NP4	Fibrinogen gamma chain	Proteins	Type2_Diabetes	NS	NS	0.861733	0.831018	NS	NA
EBP_prot_P02730_NP4	Band 3 anion transport prot...	Proteins	all-cause_mortality	NS	0.739387	NA	NA	NA	NA
EBP_prot_P02730_NP4	Band 3 anion transport prot...	Proteins	Cancer	NS	NS	NS	NS	0.768408	NA
EBP_prot_P02730_NP4	Band 3 anion transport prot...	Proteins	Chronic_kidney_disease	NS	NS	NS	NS	0.739969	NA
EBP_prot_P02730_NP4	Band 3 anion transport prot...	Proteins	Chronic_liver_disease	NS	NS	NS	NS	0.792285	NA
EBP_prot_P02730_NP4	Band 3 anion transport prot...	Proteins	Congestive_heart_failure	NS	NS	NS	NS	0.822174	NA
EBP_prot_P02730_NP4	Band 3 anion transport prot...	Proteins	COPD	NS	NS	0.772924	NS	0.716439	0.826898
EBP_prot_P02730_NP4	Band 3 anion transport prot...	Proteins	Coronary_artery_disease	NS	NS	NS	NS	0.755005	NA
EBP_prot_P02730_NP4	Band 3 anion transport prot...	Proteins	CVD_excl_stroke	NS	NS	NS	NS	0.74656	NA
EBP_prot_P02730_NP4	Band 3 anion transport prot...	Proteins	Type2_Diabetes	NS	NS	0.849354	NS	NS	NA
EBP_prot_P02745_NP4	Complement C1q subcomponent...	Proteins	all-cause_mortality	NS	0.789196	NA	NA	NA	NA
EBP_prot_P02745_NP4	Complement C1q subcomponent...	Proteins	Chronic_kidney_disease	NS	NS	NS	0.822268	0.743162	NA
EBP_prot_P02745_NP4	Complement C1q subcomponent...	Proteins	COPD	NS	NS	NS	1.19518	NS	NS
EBP_prot_P02745_NP4	Complement C1q subcomponent...	Proteins	Coronary_artery_disease	NS	NS	0.884539	NS	NS	NA
EBP_prot_P02747_NP4	Complement C1q subcomponent...	Proteins	all-cause_mortality	NS	0.779713	NA	NA	NA	NA
EBP_prot_P02747_NP4	Complement C1q subcomponent...	Proteins	Chronic_kidney_disease	NS	NS	NS	0.834331	0.732802	NA
EBP_prot_P02747_NP4	Complement C1q subcomponent...	Proteins	Chronic_liver_disease	NS	0.706824	NS	NS	NS	NA
EBP_prot_P02747_NP4	Complement C1q subcomponent...	Proteins	Congestive_heart_failure	NS	NS	NS	NS	0.813036	NA
EBP_prot_P02747_NP4	Complement C1q subcomponent...	Proteins	COPD	NS	NS	NS	NS	NS	0.906314
EBP_prot_P02747_NP4	Complement C1q subcomponent...	Proteins	Coronary_artery_disease	NS	NS	0.860915	NS	NS	NA
EBP_prot_P02747_NP4	Complement C1q subcomponent...	Proteins	CVD_excl_stroke	NS	NS	0.890704	NS	NS	NA
EBP_prot_P02747_NP4	Complement C1q subcomponent...	Proteins	Stroke	NS	NS	NS	NS	0.747607	NA
EBP_prot_P02747_NP4	Complement C1q subcomponent...	Proteins	Type2_Diabetes	NS	NS	0.843337	NS	NS	NA
EBP_prot_P02748_NP4	Complement component C9 [Cl...	Proteins	Chronic_kidney_disease	NS	NS	NS	NS	0.8326	NA
EBP_prot_P02748_NP4	Complement component C9 [Cl...	Proteins	COPD	NS	NS	NS	NS	1.3003	1.12805
EBP_prot_P02749_NP4	Beta-2-glycoprotein 1 (APC ...	Proteins	Chronic_kidney_disease	NS	NS	NS	NS	0.819645	NA
EBP_prot_P02749_NP4	Beta-2-glycoprotein 1 (APC ...	Proteins	Chronic_liver_disease	NS	0.706116	NS	NS	NS	NA
EBP_prot_P02749_NP4	Beta-2-glycoprotein 1 (APC ...	Proteins	COPD	NS	NS	NS	1.2129	1.41959	0.903153
EBP_prot_P02749_NP4	Beta-2-glycoprotein 1 (APC ...	Proteins	Coronary_artery_disease	NS	NS	0.837767	NS	NS	NA
EBP_prot_P02749_NP4	Beta-2-glycoprotein 1 (APC ...	Proteins	CVD_excl_stroke	NS	NS	0.886796	NS	NS	NA
EBP_prot_P02750_NP2	Leucine-rich alpha-2-glycop...	Proteins	all-cause_mortality	1.29674	1.3581	NA	NA	NA	NA
EBP_prot_P02750_NP2	Leucine-rich alpha-2-glycop...	Proteins	Chronic_kidney_disease	NS	NS	1.20482	NS	1.23147	NA
EBP_prot_P02750_NP2	Leucine-rich alpha-2-glycop...	Proteins	Chronic_liver_disease	NS	NS	1.56562	NS	NS	NA
EBP_prot_P02750_NP2	Leucine-rich alpha-2-glycop...	Proteins	CognitiveDeficit	NS	NS	1.3733	NS	1.2593	NA
EBP_prot_P02750_NP2	Leucine-rich alpha-2-glycop...	Proteins	COPD	NS	NS	1.30747	NS	1.41939	1.22642
EBP_prot_P02750_NP2	Leucine-rich alpha-2-glycop...	Proteins	CVD_excl_stroke	NS	NS	NS	NS	1.26404	NA
EBP_prot_P02750_NP2	Leucine-rich alpha-2-glycop...	Proteins	Stroke	NS	NS	1.25765	NS	NS	NA
EBP_prot_P02760_NP4	Protein AMBP (Protein HC) [...	Proteins	Cancer	0.716008	NS	NS	NS	NS	NA
EBP_prot_P02760_NP4	Protein AMBP (Protein HC) [...	Proteins	Chronic_kidney_disease	NS	NS	NS	1.23497	NS	NA
EBP_prot_P02760_NP4	Protein AMBP (Protein HC) [...	Proteins	COPD	NS	NS	NS	0.770911	0.803732	NS
EBP_prot_P02763_NP4	Alpha-1-acid glycoprotein 1...	Proteins	Chronic_liver_disease	NS	NS	NS	0.844294	NS	NA
EBP_prot_P02763_NP4	Alpha-1-acid glycoprotein 1...	Proteins	Coronary_artery_disease	NS	NS	NS	0.814431	NS	NA
EBP_prot_P02765_NP4	Alpha-2-HS-glycoprotein (Al...	Proteins	all-cause_mortality	0.76015	0.678447	NA	NA	NA	NA
EBP_prot_P02765_NP4	Alpha-2-HS-glycoprotein (Al...	Proteins	Chronic_kidney_disease	NS	NS	NS	0.619358	0.557143	NA
EBP_prot_P02765_NP4	Alpha-2-HS-glycoprotein (Al...	Proteins	Chronic_liver_disease	NS	NS	NS	NS	0.728076	NA
EBP_prot_P02765_NP4	Alpha-2-HS-glycoprotein (Al...	Proteins	CognitiveDeficit	NS	NS	NS	NS	0.792925	NA
EBP_prot_P02765_NP4	Alpha-2-HS-glycoprotein (Al...	Proteins	Congestive_heart_failure	NS	0.680399	NS	0.782517	0.695766	NA
EBP_prot_P02765_NP4	Alpha-2-HS-glycoprotein (Al...	Proteins	COPD	NS	NS	0.805226	NS	NS	NS
EBP_prot_P02765_NP4	Alpha-2-HS-glycoprotein (Al...	Proteins	Coronary_artery_disease	NS	NS	0.802074	0.779315	0.707997	NA
EBP_prot_P02765_NP4	Alpha-2-HS-glycoprotein (Al...	Proteins	CVD_excl_stroke	NS	NS	0.851339	0.76905	0.715595	NA
EBP_prot_P02765_NP4	Alpha-2-HS-glycoprotein (Al...	Proteins	Type2_Diabetes	NS	NS	0.692815	0.741873	0.762172	NA
EBP_prot_P02766_NP4	Transthyretin (ATTR) (Preal...	Proteins	all-cause_mortality	0.780664	NS	NA	NA	NA	NA
EBP_prot_P02766_NP4	Transthyretin (ATTR) (Preal...	Proteins	Chronic_kidney_disease	NS	NS	NS	0.638965	0.651335	NA
EBP_prot_P02766_NP4	Transthyretin (ATTR) (Preal...	Proteins	Chronic_liver_disease	NS	0.712736	NS	NS	NS	NA
EBP_prot_P02766_NP4	Transthyretin (ATTR) (Preal...	Proteins	Congestive_heart_failure	0.727747	NS	0.835385	0.773845	0.743244	NA
EBP_prot_P02766_NP4	Transthyretin (ATTR) (Preal...	Proteins	COPD	NS	NS	0.737937	1.25074	NS	0.878581
EBP_prot_P02766_NP4	Transthyretin (ATTR) (Preal...	Proteins	Coronary_artery_disease	NS	NS	0.764179	0.806116	0.813572	NA
EBP_prot_P02766_NP4	Transthyretin (ATTR) (Preal...	Proteins	CVD_excl_stroke	NS	NS	0.809478	0.80194	0.658666	NA
EBP_prot_P02766_NP4	Transthyretin (ATTR) (Preal...	Proteins	Type2_Diabetes	NS	NS	0.759407	0.815783	NS	NA
EBP_prot_P02768_NP4	Albumin	Proteins	all-cause_mortality	NS	0.61974	NA	NA	NA	NA
EBP_prot_P02768_NP4	Albumin	Proteins	Chronic_kidney_disease	NS	NS	NS	0.706439	0.707949	NA
EBP_prot_P02768_NP4	Albumin	Proteins	Congestive_heart_failure	NS	0.735838	NS	NS	0.747427	NA
EBP_prot_P02768_NP4	Albumin	Proteins	COPD	NS	NS	NS	0.825036	0.815245	0.817976
EBP_prot_P02768_NP4	Albumin	Proteins	Coronary_artery_disease	NS	NS	NS	0.822112	NS	NA
EBP_prot_P02768_NP4	Albumin	Proteins	CVD_excl_stroke	NS	0.660296	0.89908	NS	0.791686	NA
EBP_prot_P02778_NP4	C-X-C motif chemokine 10 (1...	Proteins	all-cause_mortality	1.27396	NS	NA	NA	NA	NA
EBP_prot_P02778_NP4	C-X-C motif chemokine 10 (1...	Proteins	Chronic_kidney_disease	NS	NS	1.20987	NS	1.22222	NA
EBP_prot_P02778_NP4	C-X-C motif chemokine 10 (1...	Proteins	Chronic_liver_disease	NS	NS	NS	1.21262	NS	NA
EBP_prot_P02778_NP4	C-X-C motif chemokine 10 (1...	Proteins	COPD	NS	NS	NS	NS	NS	1.09095
EBP_prot_P02786_NP4	Transferrin receptor protei...	Proteins	all-cause_mortality	1.31781	1.3722	NA	NA	NA	NA
EBP_prot_P02786_NP4	Transferrin receptor protei...	Proteins	Cancer	NS	NS	NS	NS	1.25015	NA
EBP_prot_P02786_NP4	Transferrin receptor protei...	Proteins	Chronic_kidney_disease	NS	NS	NS	1.33874	1.40961	NA
EBP_prot_P02786_NP4	Transferrin receptor protei...	Proteins	CognitiveDeficit	NS	1.25387	1.28188	NS	NS	NA
EBP_prot_P02786_NP4	Transferrin receptor protei...	Proteins	Congestive_heart_failure	NS	NS	NS	1.41466	1.36183	NA
EBP_prot_P02786_NP4	Transferrin receptor protei...	Proteins	COPD	NS	NS	NS	NS	NS	1.1736
EBP_prot_P02786_NP4	Transferrin receptor protei...	Proteins	Coronary_artery_disease	NS	NS	NS	1.34647	NS	NA
EBP_prot_P02786_NP4	Transferrin receptor protei...	Proteins	CVD_excl_stroke	NS	NS	NS	1.4548	NS	NA
EBP_prot_P02787_NP4	Serotransferrin (Transferri...	Proteins	CognitiveDeficit	NS	NS	NS	NS	0.803254	NA
EBP_prot_P02787_NP4	Serotransferrin (Transferri...	Proteins	COPD	NS	NS	NS	0.741087	0.56321	NS
EBP_prot_P02790_NP4	Hemopexin (Beta-1B-glycopro...	Proteins	Chronic_kidney_disease	NS	NS	NS	NS	0.796907	NA
EBP_prot_P02790_NP4	Hemopexin (Beta-1B-glycopro...	Proteins	COPD	NS	NS	NS	NS	1.32842	NS
EBP_prot_P02790_NP4	Hemopexin (Beta-1B-glycopro...	Proteins	Coronary_artery_disease	NS	NS	0.877815	NS	NS	NA
EBP_prot_P02790_NP4	Hemopexin (Beta-1B-glycopro...	Proteins	CVD_excl_stroke	NS	NS	0.90216	NS	NS	NA
EBP_prot_P02812_NP1	Basic salivary proline-rich...	Proteins	Chronic_kidney_disease	NS	NS	NS	1.6051	1.38957	NA
EBP_prot_P02812_NP1	Basic salivary proline-rich...	Proteins	Congestive_heart_failure	NS	NS	NS	1.18375	1.28045	NA
EBP_prot_P02812_NP1	Basic salivary proline-rich...	Proteins	COPD	NS	NS	NS	NS	NS	NS
EBP_prot_P03950_NP4	Angiogenin (EC 3.1.27.-) (R...	Proteins	all-cause_mortality	1.31763	NS	NA	NA	NA	NA
EBP_prot_P03950_NP4	Angiogenin (EC 3.1.27.-) (R...	Proteins	Chronic_kidney_disease	NS	NS	NS	1.57708	1.53549	NA
EBP_prot_P03950_NP4	Angiogenin (EC 3.1.27.-) (R...	Proteins	Congestive_heart_failure	NS	NS	NS	NS	1.30452	NA
EBP_prot_P03950_NP4	Angiogenin (EC 3.1.27.-) (R...	Proteins	COPD	NS	NS	NS	NS	NS	1.093
EBP_prot_P03950_NP4	Angiogenin (EC 3.1.27.-) (R...	Proteins	Type2_Diabetes	NS	NS	NS	1.17713	NS	NA
EBP_prot_P03973_NP4	Antileukoproteinase (ALP) (...	Proteins	all-cause_mortality	1.3453	NS	NA	NA	NA	NA
EBP_prot_P03973_NP4	Antileukoproteinase (ALP) (...	Proteins	Chronic_kidney_disease	NS	NS	1.18064	1.60829	1.31723	NA
EBP_prot_P03973_NP4	Antileukoproteinase (ALP) (...	Proteins	Congestive_heart_failure	NS	NS	NS	1.19191	NS	NA
EBP_prot_P03973_NP4	Antileukoproteinase (ALP) (...	Proteins	COPD	NS	NS	NS	NS	NS	1.09214
EBP_prot_P04003_NP4	C4b-binding protein alpha c...	Proteins	Chronic_kidney_disease	NS	NS	NS	NS	0.816458	NA
EBP_prot_P04003_NP4	C4b-binding protein alpha c...	Proteins	Chronic_liver_disease	NS	0.717207	NS	NS	NS	NA
EBP_prot_P04003_NP4	C4b-binding protein alpha c...	Proteins	Congestive_heart_failure	NS	NS	NS	NS	0.801214	NA
EBP_prot_P04003_NP4	C4b-binding protein alpha c...	Proteins	COPD	NS	NS	NS	NS	NS	0.866872
EBP_prot_P04003_NP4	C4b-binding protein alpha c...	Proteins	CVD_excl_stroke	NS	NS	NS	NS	0.780347	NA
EBP_prot_P04004_NP4	Vitronectin (VN) (S-protein...	Proteins	Chronic_kidney_disease	NS	NS	NS	0.793945	0.767316	NA
EBP_prot_P04004_NP4	Vitronectin (VN) (S-protein...	Proteins	COPD	NS	NS	NS	1.20635	1.24749	0.863326
EBP_prot_P04004_NP4	Vitronectin (VN) (S-protein...	Proteins	Coronary_artery_disease	NS	NS	0.884253	NS	NS	NA
EBP_prot_P04083_NP3	Annexin A1 (Annexin I) (Ann...	Proteins	COPD	NS	NS	NS	NS	NS	1.09592
EBP_prot_P04085_NP3	Platelet-derived growth fac...	Proteins	all-cause_mortality	NS	1.33577	NA	NA	NA	NA
EBP_prot_P04085_NP3	Platelet-derived growth fac...	Proteins	Cancer	NS	NS	1.15457	0.80888	NS	NA
EBP_prot_P04085_NP3	Platelet-derived growth fac...	Proteins	COPD	NS	NS	1.26866	NS	NS	1.12285
EBP_prot_P04085_NP3	Platelet-derived growth fac...	Proteins	Coronary_artery_disease	NS	NS	NS	NS	1.25812	NA
EBP_prot_P04085_NP3	Platelet-derived growth fac...	Proteins	Type2_Diabetes	NS	NS	1.20067	NS	NS	NA
EBP_prot_P04156_NP3	Major prion protein (PrP) (...	Proteins	all-cause_mortality	1.34605	1.36853	NA	NA	NA	NA
EBP_prot_P04156_NP3	Major prion protein (PrP) (...	Proteins	Chronic_kidney_disease	NS	1.47581	NS	1.79209	1.60304	NA
EBP_prot_P04156_NP3	Major prion protein (PrP) (...	Proteins	CognitiveDeficit	NS	NS	NS	NS	1.27162	NA
EBP_prot_P04156_NP3	Major prion protein (PrP) (...	Proteins	Congestive_heart_failure	NS	NS	NS	NS	1.50417	NA
EBP_prot_P04196_NP4	Histidine-rich glycoprotein...	Proteins	Cancer	0.719256	NS	NS	NS	NS	NA
EBP_prot_P04196_NP4	Histidine-rich glycoprotein...	Proteins	Chronic_kidney_disease	NS	NS	NS	NS	0.723351	NA
EBP_prot_P04196_NP4	Histidine-rich glycoprotein...	Proteins	Chronic_liver_disease	NS	0.711465	0.740041	NS	NS	NA
EBP_prot_P04196_NP4	Histidine-rich glycoprotein...	Proteins	Congestive_heart_failure	NS	NS	NS	NS	0.836037	NA
EBP_prot_P04196_NP4	Histidine-rich glycoprotein...	Proteins	COPD	NS	NS	NS	NS	NS	NS
EBP_prot_P04196_NP4	Histidine-rich glycoprotein...	Proteins	Coronary_artery_disease	NS	NS	0.846567	NS	NS	NA
EBP_prot_P04196_NP4	Histidine-rich glycoprotein...	Proteins	CVD_excl_stroke	NS	NS	0.866478	NS	NS	NA
EBP_prot_P04196_NP4	Histidine-rich glycoprotein...	Proteins	Type2_Diabetes	NS	NS	0.860991	NS	NS	NA
EBP_prot_P04217_NP4	Alpha-1B-glycoprotein (Alph...	Proteins	Chronic_kidney_disease	NS	NS	NS	NS	0.785958	NA
EBP_prot_P04217_NP4	Alpha-1B-glycoprotein (Alph...	Proteins	COPD	NS	NS	NS	NS	1.26425	NS
EBP_prot_P04217_NP4	Alpha-1B-glycoprotein (Alph...	Proteins	Type2_Diabetes	NS	NS	0.865896	NS	NS	NA
EBP_prot_P04275_NP4	von Willebrand factor (vWF)...	Proteins	Chronic_kidney_disease	NS	NS	NS	NS	1.25136	NA
EBP_prot_P04275_NP4	von Willebrand factor (vWF)...	Proteins	COPD	NS	NS	NS	0.763251	0.721382	1.22785
EBP_prot_P04278_NP4	Sex hormone-binding globuli...	Proteins	Cancer	NS	NS	0.871078	NS	NS	NA
EBP_prot_P04278_NP4	Sex hormone-binding globuli...	Proteins	Chronic_kidney_disease	NS	NS	NS	0.766905	0.690997	NA
EBP_prot_P04278_NP4	Sex hormone-binding globuli...	Proteins	Congestive_heart_failure	NS	0.670062	NS	NS	0.752387	NA
EBP_prot_P04278_NP4	Sex hormone-binding globuli...	Proteins	COPD	NS	NS	0.849324	NS	NS	NS
EBP_prot_P04278_NP4	Sex hormone-binding globuli...	Proteins	Coronary_artery_disease	NS	NS	0.887805	NS	NS	NA
EBP_prot_P04278_NP4	Sex hormone-binding globuli...	Proteins	CVD_excl_stroke	NS	NS	0.908833	NS	0.74238	NA
EBP_prot_P04278_NP4	Sex hormone-binding globuli...	Proteins	Type2_Diabetes	NS	NS	0.715447	0.721979	NS	NA
EBP_prot_P04406_NP4	Glyceraldehyde-3-phosphate ...	Proteins	Chronic_kidney_disease	NS	NS	NS	NS	1.28516	NA
EBP_prot_P04406_NP4	Glyceraldehyde-3-phosphate ...	Proteins	Congestive_heart_failure	NS	NS	NS	1.27275	1.29753	NA
EBP_prot_P04406_NP4	Glyceraldehyde-3-phosphate ...	Proteins	COPD	NS	NS	NS	NS	NS	NS
EBP_prot_P04406_NP4	Glyceraldehyde-3-phosphate ...	Proteins	Coronary_artery_disease	NS	NS	NS	1.22794	NS	NA
EBP_prot_P04406_NP4	Glyceraldehyde-3-phosphate ...	Proteins	CVD_excl_stroke	NS	NS	NS	1.24557	NS	NA
EBP_prot_P04406_NP4	Glyceraldehyde-3-phosphate ...	Proteins	Depression	1.36431	NS	NS	NS	NS	NA
EBP_prot_P04839_NP1	Cytochrome b-245 heavy chai...	Proteins	COPD	NS	NS	NS	NS	1.29143	0.902375
EBP_prot_P04843_NP4	Dolichyl-diphosphooligosacc...	Proteins	Chronic_kidney_disease	NS	NS	NS	NS	1.32279	NA
EBP_prot_P04843_NP4	Dolichyl-diphosphooligosacc...	Proteins	Chronic_liver_disease	NS	NS	NS	0.846392	NS	NA
EBP_prot_P04843_NP4	Dolichyl-diphosphooligosacc...	Proteins	COPD	NS	NS	NS	0.803804	0.793288	NS
EBP_prot_P04843_NP4	Dolichyl-diphosphooligosacc...	Proteins	Depression	NS	NS	NS	NS	1.25254	NA
EBP_prot_P04843_NP4	Dolichyl-diphosphooligosacc...	Proteins	Stroke	NS	NS	NS	NS	1.34083	NA
EBP_prot_P04843_NP4	Dolichyl-diphosphooligosacc...	Proteins	Type2_Diabetes	NS	NS	1.18965	NS	NS	NA
EBP_prot_P05019_NP4	Insulin-like growth factor ...	Proteins	all-cause_mortality	1.58573	1.39661	NA	NA	NA	NA
EBP_prot_P05019_NP4	Insulin-like growth factor ...	Proteins	Chronic_kidney_disease	NS	1.45499	1.22932	2.20525	1.75556	NA
EBP_prot_P05019_NP4	Insulin-like growth factor ...	Proteins	CognitiveDeficit	NS	NS	1.33711	NS	NS	NA
EBP_prot_P05019_NP4	Insulin-like growth factor ...	Proteins	Congestive_heart_failure	NS	NS	NS	1.35435	1.49673	NA
EBP_prot_P05019_NP4	Insulin-like growth factor ...	Proteins	COPD	NS	NS	NS	NS	NS	1.29258
EBP_prot_P05019_NP4	Insulin-like growth factor ...	Proteins	CVD_excl_stroke	NS	NS	NS	1.27413	1.24036	NA
EBP_prot_P05019_NP4	Insulin-like growth factor ...	Proteins	Type2_Diabetes	NS	NS	0.812115	NS	NS	NA
EBP_prot_P05023.P05023.4_NP1	EBP_prot_P05023.P05023.4_NP1	Proteins	Congestive_heart_failure	NS	NS	NS	NS	1.29693	NA
EBP_prot_P05023.P05023.4_NP1	EBP_prot_P05023.P05023.4_NP1	Proteins	COPD	NS	NS	NS	NS	NS	0.907945
EBP_prot_P05023.P05023.4_NP1	EBP_prot_P05023.P05023.4_NP1	Proteins	Stroke	NS	NS	NS	0.799721	NS	NA
EBP_prot_P05023.P05023.4_NP1	EBP_prot_P05023.P05023.4_NP1	Proteins	Type2_Diabetes	NS	NS	NS	1.26068	NS	NA
EBP_prot_P05067_NP5	Amyloid-beta precursor prot...	Proteins	Cancer	NS	NS	1.10009	NS	NS	NA
EBP_prot_P05067_NP5	Amyloid-beta precursor prot...	Proteins	Type2_Diabetes	NS	NS	1.20209	NS	NS	NA
EBP_prot_P05090_NP4	Apolipoprotein D (Apo-D) (A...	Proteins	Chronic_liver_disease	NS	NS	NS	0.790578	0.738636	NA
EBP_prot_P05090_NP4	Apolipoprotein D (Apo-D) (A...	Proteins	CognitiveDeficit	NS	NS	NS	NS	0.79407	NA
EBP_prot_P05090_NP4	Apolipoprotein D (Apo-D) (A...	Proteins	Congestive_heart_failure	NS	0.696382	0.829845	NS	NS	NA
EBP_prot_P05090_NP4	Apolipoprotein D (Apo-D) (A...	Proteins	COPD	NS	NS	0.789071	NS	0.762679	0.837397
EBP_prot_P05090_NP4	Apolipoprotein D (Apo-D) (A...	Proteins	Coronary_artery_disease	NS	0.715409	0.868828	0.799988	NS	NA
EBP_prot_P05090_NP4	Apolipoprotein D (Apo-D) (A...	Proteins	CVD_excl_stroke	NS	NS	0.89373	NS	0.710747	NA
EBP_prot_P05090_NP4	Apolipoprotein D (Apo-D) (A...	Proteins	Type2_Diabetes	NS	NS	0.768429	0.676186	0.79752	NA
EBP_prot_P05106_NP4	Integrin beta-3 (Platelet m...	Proteins	Chronic_kidney_disease	NS	NS	NS	NS	1.21628	NA
EBP_prot_P05106_NP4	Integrin beta-3 (Platelet m...	Proteins	Chronic_liver_disease	NS	NS	NS	0.825639	NS	NA
EBP_prot_P05106_NP4	Integrin beta-3 (Platelet m...	Proteins	CognitiveDeficit	NS	NS	NS	0.838969	NS	NA
EBP_prot_P05106_NP4	Integrin beta-3 (Platelet m...	Proteins	COPD	NS	NS	NS	0.81507	0.791268	NS
EBP_prot_P05106_NP4	Integrin beta-3 (Platelet m...	Proteins	Coronary_artery_disease	NS	NS	1.19362	NS	NS	NA
EBP_prot_P05106_NP4	Integrin beta-3 (Platelet m...	Proteins	CVD_excl_stroke	NS	NS	1.123	NS	NS	NA
EBP_prot_P05109_NP4	Protein S100-A8 (Calgranuli...	Proteins	all-cause_mortality	NS	1.44624	NA	NA	NA	NA
EBP_prot_P05109_NP4	Protein S100-A8 (Calgranuli...	Proteins	Chronic_kidney_disease	NS	NS	1.22613	1.32906	1.28885	NA
EBP_prot_P05109_NP4	Protein S100-A8 (Calgranuli...	Proteins	CognitiveDeficit	NS	NS	NS	1.19606	NS	NA
EBP_prot_P05109_NP4	Protein S100-A8 (Calgranuli...	Proteins	Congestive_heart_failure	NS	NS	NS	NS	1.28332	NA
EBP_prot_P05109_NP4	Protein S100-A8 (Calgranuli...	Proteins	COPD	NS	NS	1.23301	NS	1.3483	1.20896
EBP_prot_P05109_NP4	Protein S100-A8 (Calgranuli...	Proteins	Type2_Diabetes	1.46471	NS	1.16224	NS	NS	NA
EBP_prot_P05121_NP2	Plasminogen activator inhib...	Proteins	Cancer	NS	NS	1.15281	NS	NS	NA
EBP_prot_P05121_NP2	Plasminogen activator inhib...	Proteins	Chronic_kidney_disease	NS	NS	1.20388	1.33663	1.30001	NA
EBP_prot_P05121_NP2	Plasminogen activator inhib...	Proteins	Chronic_liver_disease	NS	1.41636	1.3721	1.28829	1.26517	NA
EBP_prot_P05121_NP2	Plasminogen activator inhib...	Proteins	CognitiveDeficit	NS	NS	NS	NS	1.29634	NA
EBP_prot_P05121_NP2	Plasminogen activator inhib...	Proteins	Congestive_heart_failure	NS	NS	NS	NS	1.26223	NA
EBP_prot_P05121_NP2	Plasminogen activator inhib...	Proteins	COPD	NS	1.75633	1.48246	NS	NS	1.18577
EBP_prot_P05121_NP2	Plasminogen activator inhib...	Proteins	Coronary_artery_disease	NS	NS	1.36471	NS	NS	NA
EBP_prot_P05121_NP2	Plasminogen activator inhib...	Proteins	CVD_excl_stroke	NS	NS	1.29029	NS	NS	NA
EBP_prot_P05121_NP2	Plasminogen activator inhib...	Proteins	Stroke	NS	NS	1.22845	1.27296	NS	NA
EBP_prot_P05121_NP2	Plasminogen activator inhib...	Proteins	Type2_Diabetes	NS	NS	1.53048	1.44968	1.3117	NA
EBP_prot_P05141_NP4	ADP/ATP translocase 2 (ADP,...	Proteins	Chronic_kidney_disease	NS	NS	NS	NS	1.24073	NA
EBP_prot_P05141_NP4	ADP/ATP translocase 2 (ADP,...	Proteins	COPD	NS	NS	NS	0.769467	0.752089	NS
EBP_prot_P05141_NP4	ADP/ATP translocase 2 (ADP,...	Proteins	Coronary_artery_disease	NS	NS	1.18759	NS	NS	NA
EBP_prot_P05141_NP4	ADP/ATP translocase 2 (ADP,...	Proteins	CVD_excl_stroke	NS	NS	1.12515	NS	NS	NA
EBP_prot_P05154_NP4	Plasma serine protease inhi...	Proteins	Chronic_kidney_disease	NS	NS	NS	NS	0.777204	NA
EBP_prot_P05154_NP4	Plasma serine protease inhi...	Proteins	COPD	NS	NS	NS	1.38518	1.25268	NA
EBP_prot_P05154_NP4	Plasma serine protease inhi...	Proteins	Coronary_artery_disease	NS	NS	0.8805	NS	NS	NA
EBP_prot_P05155.P05155.3_NP4	EBP_prot_P05155.P05155.3_NP4	Proteins	Chronic_kidney_disease	NS	NS	NS	NS	0.700169	NA
EBP_prot_P05160_NP5	Coagulation factor XIII B c...	Proteins	Congestive_heart_failure	NS	NS	NS	NS	0.759687	NA
EBP_prot_P05160_NP5	Coagulation factor XIII B c...	Proteins	COPD	NS	NS	0.781873	NS	NS	NA
EBP_prot_P05160_NP5	Coagulation factor XIII B c...	Proteins	Coronary_artery_disease	NS	NS	NS	NS	0.798502	NA
EBP_prot_P05160_NP5	Coagulation factor XIII B c...	Proteins	Type2_Diabetes	NS	NS	0.859751	NS	NS	NA
EBP_prot_P05164_NP4	Myeloperoxidase (MPO) (EC 1...	Proteins	all-cause_mortality	1.31591	1.44132	NA	NA	NA	NA
EBP_prot_P05164_NP4	Myeloperoxidase (MPO) (EC 1...	Proteins	Chronic_kidney_disease	NS	NS	1.25792	NS	1.30242	NA
EBP_prot_P05164_NP4	Myeloperoxidase (MPO) (EC 1...	Proteins	Chronic_liver_disease	NS	NS	NS	1.21211	NS	NA
EBP_prot_P05164_NP4	Myeloperoxidase (MPO) (EC 1...	Proteins	Congestive_heart_failure	NS	1.35566	NS	1.18726	NS	NA
EBP_prot_P05164_NP4	Myeloperoxidase (MPO) (EC 1...	Proteins	COPD	NS	NS	NS	1.22003	1.41676	NA
EBP_prot_P05198_NP1	Eukaryotic translation init...	Proteins	Chronic_kidney_disease	NS	NS	1.19372	NS	1.21853	NA
EBP_prot_P05198_NP1	Eukaryotic translation init...	Proteins	Chronic_liver_disease	NS	NS	1.53346	NS	1.28844	NA
EBP_prot_P05198_NP1	Eukaryotic translation init...	Proteins	Congestive_heart_failure	NS	NS	NS	1.2523	NS	NA
EBP_prot_P05198_NP1	Eukaryotic translation init...	Proteins	COPD	NS	NS	1.16951	NS	NS	NA
EBP_prot_P05198_NP1	Eukaryotic translation init...	Proteins	CVD_excl_stroke	NS	NS	NS	1.24578	NS	NA
EBP_prot_P05198_NP1	Eukaryotic translation init...	Proteins	Type2_Diabetes	NS	NS	1.20342	NS	NS	NA
EBP_prot_P05204_NP1	Non-histone chromosomal pro...	Proteins	all-cause_mortality	1.64488	1.60337	NA	NA	NA	NA
EBP_prot_P05204_NP1	Non-histone chromosomal pro...	Proteins	Chronic_kidney_disease	NS	NS	1.23496	1.65519	1.68221	NA
EBP_prot_P05204_NP1	Non-histone chromosomal pro...	Proteins	Congestive_heart_failure	NS	NS	NS	1.39051	1.38525	NA
EBP_prot_P05204_NP1	Non-histone chromosomal pro...	Proteins	COPD	NS	NS	1.18574	NS	1.46124	NA
EBP_prot_P05204_NP1	Non-histone chromosomal pro...	Proteins	CVD_excl_stroke	NS	NS	NS	1.27035	NS	NA
EBP_prot_P05204_NP1	Non-histone chromosomal pro...	Proteins	Stroke	NS	NS	NS	NS	1.27629	NA
EBP_prot_P05387_NP2	Large ribosomal subunit pro...	Proteins	all-cause_mortality	1.64158	1.58563	NA	NA	NA	NA
EBP_prot_P05387_NP2	Large ribosomal subunit pro...	Proteins	Cancer	NS	1.42325	NS	NS	NS	NA
EBP_prot_P05387_NP2	Large ribosomal subunit pro...	Proteins	Chronic_kidney_disease	1.30763	NS	NS	1.72987	1.75684	NA
EBP_prot_P05387_NP2	Large ribosomal subunit pro...	Proteins	Chronic_liver_disease	NS	NS	1.58184	NS	1.26991	NA
EBP_prot_P05387_NP2	Large ribosomal subunit pro...	Proteins	CognitiveDeficit	1.27082	1.25878	NS	NS	1.26555	NA
EBP_prot_P05387_NP2	Large ribosomal subunit pro...	Proteins	Congestive_heart_failure	1.50109	1.38847	NS	1.36845	1.39693	NA
EBP_prot_P05387_NP2	Large ribosomal subunit pro...	Proteins	COPD	NS	NS	1.2713	NS	NS	NA
EBP_prot_P05387_NP2	Large ribosomal subunit pro...	Proteins	Coronary_artery_disease	NS	1.36574	1.13504	1.30408	1.31511	NA
EBP_prot_P05387_NP2	Large ribosomal subunit pro...	Proteins	CVD_excl_stroke	NS	NS	1.16502	1.36564	1.3909	NA
EBP_prot_P05387_NP2	Large ribosomal subunit pro...	Proteins	Depression	NS	1.39798	NS	NS	NS	NA
EBP_prot_P05387_NP2	Large ribosomal subunit pro...	Proteins	Type2_Diabetes	1.52715	1.52015	1.22224	NS	1.30853	NA
EBP_prot_P05452_NP4	Tetranectin (TN) (C-type le...	Proteins	all-cause_mortality	NS	0.70373	NA	NA	NA	NA
EBP_prot_P05452_NP4	Tetranectin (TN) (C-type le...	Proteins	Chronic_kidney_disease	NS	NS	0.807557	0.740028	0.615381	NA
EBP_prot_P05452_NP4	Tetranectin (TN) (C-type le...	Proteins	Chronic_liver_disease	NS	NS	NS	NS	0.813378	NA
EBP_prot_P05452_NP4	Tetranectin (TN) (C-type le...	Proteins	CognitiveDeficit	NS	NS	NS	NS	0.797301	NA
EBP_prot_P05452_NP4	Tetranectin (TN) (C-type le...	Proteins	Congestive_heart_failure	NS	NS	0.829738	NS	0.75713	NA
EBP_prot_P05452_NP4	Tetranectin (TN) (C-type le...	Proteins	COPD	NS	NS	0.843435	NS	NS	NA
EBP_prot_P05452_NP4	Tetranectin (TN) (C-type le...	Proteins	Coronary_artery_disease	NS	0.695417	0.808962	NS	NS	NA
EBP_prot_P05452_NP4	Tetranectin (TN) (C-type le...	Proteins	CVD_excl_stroke	NS	NS	0.835854	NS	0.689721	NA
EBP_prot_P05452_NP4	Tetranectin (TN) (C-type le...	Proteins	Depression	NS	NS	NS	NS	0.802293	NA
EBP_prot_P05452_NP4	Tetranectin (TN) (C-type le...	Proteins	Stroke	NS	NS	0.765731	NS	NS	NA
EBP_prot_P05452_NP4	Tetranectin (TN) (C-type le...	Proteins	Type2_Diabetes	NS	NS	0.710115	0.822498	0.822446	NA
EBP_prot_P05546_NP4	Heparin cofactor 2 (Heparin...	Proteins	all-cause_mortality	NS	0.728068	NA	NA	NA	NA
EBP_prot_P05546_NP4	Heparin cofactor 2 (Heparin...	Proteins	Chronic_kidney_disease	NS	0.727189	0.83527	0.643951	0.563697	NA
EBP_prot_P05546_NP4	Heparin cofactor 2 (Heparin...	Proteins	Chronic_liver_disease	NS	NS	NS	NS	0.750093	NA
EBP_prot_P05546_NP4	Heparin cofactor 2 (Heparin...	Proteins	CognitiveDeficit	NS	NS	NS	NS	0.764736	NA
EBP_prot_P05546_NP4	Heparin cofactor 2 (Heparin...	Proteins	Congestive_heart_failure	NS	0.727997	0.808942	0.758063	0.65465	NA
EBP_prot_P05546_NP4	Heparin cofactor 2 (Heparin...	Proteins	COPD	NS	NS	0.765061	NS	NS	NA
EBP_prot_P05546_NP4	Heparin cofactor 2 (Heparin...	Proteins	Coronary_artery_disease	NS	0.671325	0.833395	0.768932	0.753155	NA
EBP_prot_P05546_NP4	Heparin cofactor 2 (Heparin...	Proteins	CVD_excl_stroke	NS	NS	0.847617	0.788423	0.728245	NA
EBP_prot_P05546_NP4	Heparin cofactor 2 (Heparin...	Proteins	Depression	NS	NS	0.783731	NS	0.755475	NA
EBP_prot_P05546_NP4	Heparin cofactor 2 (Heparin...	Proteins	Stroke	NS	NS	NS	NS	0.750031	NA
EBP_prot_P05546_NP4	Heparin cofactor 2 (Heparin...	Proteins	Type2_Diabetes	NS	NS	0.747558	0.789138	0.817062	NA
EBP_prot_P05771.2_NP1	EBP_prot_P05771.2_NP1	Proteins	Chronic_liver_disease	NS	NS	NS	0.793283	NS	NA
EBP_prot_P05771.2_NP1	EBP_prot_P05771.2_NP1	Proteins	Coronary_artery_disease	NS	NS	1.15328	NS	NS	NA
EBP_prot_P05771.2_NP1	EBP_prot_P05771.2_NP1	Proteins	CVD_excl_stroke	NS	NS	1.12854	NS	NS	NA
EBP_prot_P05976_NP4	Myosin light chain 1/3, ske...	Proteins	Chronic_kidney_disease	NS	NS	NS	NS	1.24824	NA
EBP_prot_P05976_NP4	Myosin light chain 1/3, ske...	Proteins	Chronic_liver_disease	NS	NS	NS	0.84227	NS	NA
EBP_prot_P05976_NP4	Myosin light chain 1/3, ske...	Proteins	COPD	NS	NS	NS	0.730796	0.763156	NA
EBP_prot_P05976_NP4	Myosin light chain 1/3, ske...	Proteins	Coronary_artery_disease	NS	NS	1.12869	NS	NS	NA
EBP_prot_P05976_NP4	Myosin light chain 1/3, ske...	Proteins	Depression	NS	1.37202	NS	NS	NS	NA
EBP_prot_P06396_NP4	Gelsolin (AGEL) (Actin-depo...	Proteins	Chronic_liver_disease	NS	NS	NS	0.773747	NS	NA
EBP_prot_P06396_NP4	Gelsolin (AGEL) (Actin-depo...	Proteins	COPD	NS	NS	NS	0.705934	0.69528	NA
EBP_prot_P06396.2_NP1	EBP_prot_P06396.2_NP1	Proteins	Chronic_kidney_disease	NS	NS	NS	NS	1.29701	NA
EBP_prot_P06396.2_NP1	EBP_prot_P06396.2_NP1	Proteins	COPD	NS	NS	NS	0.756884	0.782257	NA
EBP_prot_P06396.2_NP1	EBP_prot_P06396.2_NP1	Proteins	Coronary_artery_disease	NS	NS	1.14451	NS	NS	NA
EBP_prot_P06576_NP4	ATP synthase subunit beta, ...	Proteins	Chronic_kidney_disease	NS	NS	NS	NS	1.40499	NA
EBP_prot_P06576_NP4	ATP synthase subunit beta, ...	Proteins	Chronic_liver_disease	NS	NS	NS	0.824382	NS	NA
EBP_prot_P06576_NP4	ATP synthase subunit beta, ...	Proteins	Congestive_heart_failure	NS	NS	NS	NS	1.21609	NA
EBP_prot_P06576_NP4	ATP synthase subunit beta, ...	Proteins	COPD	NS	NS	1.21334	0.779061	0.72228	NA
EBP_prot_P06576_NP4	ATP synthase subunit beta, ...	Proteins	Coronary_artery_disease	NS	NS	1.25621	NS	NS	NA
EBP_prot_P06576_NP4	ATP synthase subunit beta, ...	Proteins	CVD_excl_stroke	NS	NS	1.17967	NS	NS	NA
EBP_prot_P06576_NP4	ATP synthase subunit beta, ...	Proteins	Type2_Diabetes	NS	NS	1.20929	NS	1.20366	NA
EBP_prot_P06681_NP4	Complement C2 (EC 3.4.21.43...	Proteins	Cancer	NS	0.742182	NS	NS	NS	NA
EBP_prot_P06681_NP4	Complement C2 (EC 3.4.21.43...	Proteins	Chronic_kidney_disease	NS	NS	NS	0.837037	0.793341	NA
EBP_prot_P06681_NP4	Complement C2 (EC 3.4.21.43...	Proteins	COPD	NS	NS	NS	NS	1.28452	NA
EBP_prot_P06681_NP4	Complement C2 (EC 3.4.21.43...	Proteins	Coronary_artery_disease	NS	NS	0.863902	NS	NS	NA
EBP_prot_P06681_NP4	Complement C2 (EC 3.4.21.43...	Proteins	CVD_excl_stroke	NS	NS	0.906098	NS	NS	NA
EBP_prot_P06702_NP4	Protein S100-A9 (Calgranuli...	Proteins	Chronic_kidney_disease	NS	NS	NS	1.20604	NS	NA
EBP_prot_P06702_NP4	Protein S100-A9 (Calgranuli...	Proteins	Congestive_heart_failure	NS	NS	NS	NS	1.20962	NA
EBP_prot_P06702_NP4	Protein S100-A9 (Calgranuli...	Proteins	COPD	NS	NS	NS	1.25995	1.51407	NA
EBP_prot_P06702_NP4	Protein S100-A9 (Calgranuli...	Proteins	Type2_Diabetes	1.49483	NS	1.18116	NS	NS	NA
EBP_prot_P06727_NP4	Apolipoprotein A-IV (Apo-AI...	Proteins	Chronic_liver_disease	NS	NS	NS	NS	0.802741	NA
EBP_prot_P06727_NP4	Apolipoprotein A-IV (Apo-AI...	Proteins	COPD	NS	NS	0.81124	NS	NS	NA
EBP_prot_P06727_NP4	Apolipoprotein A-IV (Apo-AI...	Proteins	Coronary_artery_disease	NS	NS	0.874495	NS	NS	NA
EBP_prot_P06727_NP4	Apolipoprotein A-IV (Apo-AI...	Proteins	CVD_excl_stroke	NS	NS	0.893017	NS	NS	NA
EBP_prot_P06727_NP4	Apolipoprotein A-IV (Apo-AI...	Proteins	Type2_Diabetes	NS	NS	0.75796	NS	NS	NA
EBP_prot_P06730.3_NP3	EBP_prot_P06730.3_NP3	Proteins	Chronic_kidney_disease	NS	NS	NS	NS	1.36954	NA
EBP_prot_P06730.3_NP3	EBP_prot_P06730.3_NP3	Proteins	Congestive_heart_failure	NS	NS	NS	1.29332	1.21564	NA
EBP_prot_P06730.3_NP3	EBP_prot_P06730.3_NP3	Proteins	Coronary_artery_disease	NS	NS	NS	1.25656	NS	NA
EBP_prot_P06730.3_NP3	EBP_prot_P06730.3_NP3	Proteins	CVD_excl_stroke	NS	NS	NS	1.2713	NS	NA
EBP_prot_P06730.3_NP3	EBP_prot_P06730.3_NP3	Proteins	Depression	1.45498	NS	NS	NS	NS	NA
EBP_prot_P06732_NP1	Creatine kinase M-type (EC ...	Proteins	all-cause_mortality	NS	0.70464	NA	NA	NA	NA
EBP_prot_P06732_NP1	Creatine kinase M-type (EC ...	Proteins	Chronic_kidney_disease	NS	NS	0.778917	0.694027	0.651514	NA
EBP_prot_P06732_NP1	Creatine kinase M-type (EC ...	Proteins	Chronic_liver_disease	NS	NS	0.587709	NS	0.807616	NA
EBP_prot_P06732_NP1	Creatine kinase M-type (EC ...	Proteins	CognitiveDeficit	NS	NS	0.77587	NS	0.754592	NA
EBP_prot_P06732_NP1	Creatine kinase M-type (EC ...	Proteins	Congestive_heart_failure	NS	NS	0.801596	NS	0.687111	NA
EBP_prot_P06732_NP1	Creatine kinase M-type (EC ...	Proteins	COPD	NS	NS	0.734217	NS	NS	NA
EBP_prot_P06732_NP1	Creatine kinase M-type (EC ...	Proteins	Coronary_artery_disease	NS	NS	0.795325	0.842271	NS	NA
EBP_prot_P06732_NP1	Creatine kinase M-type (EC ...	Proteins	CVD_excl_stroke	NS	NS	0.809339	0.826966	0.814586	NA
EBP_prot_P06732_NP1	Creatine kinase M-type (EC ...	Proteins	Depression	NS	NS	NS	NS	0.843588	NA
EBP_prot_P06732_NP1	Creatine kinase M-type (EC ...	Proteins	Stroke	NS	NS	0.736433	NS	NS	NA
EBP_prot_P06732_NP1	Creatine kinase M-type (EC ...	Proteins	Type2_Diabetes	NS	NS	0.730509	0.839725	NS	NA
EBP_prot_P06733_NP4	Alpha-enolase (EC 4.2.1.11)...	Proteins	Chronic_kidney_disease	NS	NS	NS	NS	1.2941	NA
EBP_prot_P06733_NP4	Alpha-enolase (EC 4.2.1.11)...	Proteins	Chronic_liver_disease	NS	NS	NS	0.802334	NS	NA
EBP_prot_P06733_NP4	Alpha-enolase (EC 4.2.1.11)...	Proteins	Congestive_heart_failure	NS	NS	NS	NS	1.25092	NA
EBP_prot_P06733_NP4	Alpha-enolase (EC 4.2.1.11)...	Proteins	COPD	NS	NS	NS	NS	1.23015	NA
EBP_prot_P06858_NP4	Lipoprotein lipase (LPL) (E...	Proteins	Cancer	NS	0.691905	NS	NS	NS	NA
EBP_prot_P06858_NP4	Lipoprotein lipase (LPL) (E...	Proteins	Chronic_kidney_disease	NS	NS	0.820573	0.812823	0.681576	NA
EBP_prot_P06858_NP4	Lipoprotein lipase (LPL) (E...	Proteins	Chronic_liver_disease	NS	NS	NS	NS	0.726395	NA
EBP_prot_P06858_NP4	Lipoprotein lipase (LPL) (E...	Proteins	CognitiveDeficit	NS	NS	NS	NS	0.80246	NA
EBP_prot_P06858_NP4	Lipoprotein lipase (LPL) (E...	Proteins	Congestive_heart_failure	NS	0.674326	NS	0.843165	0.754684	NA
EBP_prot_P06858_NP4	Lipoprotein lipase (LPL) (E...	Proteins	COPD	NS	NS	0.761637	NS	NS	NA
EBP_prot_P06858_NP4	Lipoprotein lipase (LPL) (E...	Proteins	Coronary_artery_disease	NS	0.681826	0.808525	NS	0.75576	NA
EBP_prot_P06858_NP4	Lipoprotein lipase (LPL) (E...	Proteins	CVD_excl_stroke	NS	NS	0.864167	NS	0.716434	NA
EBP_prot_P06858_NP4	Lipoprotein lipase (LPL) (E...	Proteins	Depression	NS	0.695951	NS	NS	0.779365	NA
EBP_prot_P06858_NP4	Lipoprotein lipase (LPL) (E...	Proteins	Stroke	NS	NS	0.758978	NS	NS	NA
EBP_prot_P06858_NP4	Lipoprotein lipase (LPL) (E...	Proteins	Type2_Diabetes	0.66995	0.64806	0.590097	0.706186	0.707767	NA
EBP_prot_P07093_NP4	Glia-derived nexin (GDN) (P...	Proteins	COPD	NS	NS	NS	1.31454	1.31887	NA
EBP_prot_P07195_NP4	L-lactate dehydrogenase B c...	Proteins	Chronic_liver_disease	NS	NS	NS	0.846065	NS	NA
EBP_prot_P07195_NP4	L-lactate dehydrogenase B c...	Proteins	COPD	NS	NS	NS	0.800459	0.715772	NA
EBP_prot_P07327_NP4	Alcohol dehydrogenase 1A (E...	Proteins	Chronic_kidney_disease	NS	NS	NS	0.806044	0.698477	NA
EBP_prot_P07327_NP4	Alcohol dehydrogenase 1A (E...	Proteins	Chronic_liver_disease	NS	NS	NS	1.48524	NS	NA
EBP_prot_P07327_NP4	Alcohol dehydrogenase 1A (E...	Proteins	Depression	NS	NS	NS	NS	0.816641	NA
EBP_prot_P07327_NP4	Alcohol dehydrogenase 1A (E...	Proteins	Type2_Diabetes	1.54769	NS	NS	NS	NS	NA
EBP_prot_P07357_NP4	Complement component C8 alp...	Proteins	all-cause_mortality	NS	0.718422	NA	NA	NA	NA
EBP_prot_P07357_NP4	Complement component C8 alp...	Proteins	Chronic_kidney_disease	NS	NS	NS	0.818202	0.632682	NA
EBP_prot_P07357_NP4	Complement component C8 alp...	Proteins	Congestive_heart_failure	NS	NS	NS	0.822257	0.663211	NA
EBP_prot_P07357_NP4	Complement component C8 alp...	Proteins	Coronary_artery_disease	NS	NS	NS	NS	0.791882	NA
EBP_prot_P07357_NP4	Complement component C8 alp...	Proteins	CVD_excl_stroke	NS	NS	NS	NS	0.770533	NA
EBP_prot_P07357_NP4	Complement component C8 alp...	Proteins	Type2_Diabetes	NS	NS	NS	NS	0.726157	NA
EBP_prot_P07359_NP4	Platelet glycoprotein Ib al...	Proteins	Chronic_kidney_disease	NS	NS	NS	NS	1.23544	NA
EBP_prot_P07359_NP4	Platelet glycoprotein Ib al...	Proteins	COPD	NS	NS	NS	0.710424	0.71672	NA
EBP_prot_P07359_NP4	Platelet glycoprotein Ib al...	Proteins	Coronary_artery_disease	NS	NS	1.16828	NS	NS	NA
EBP_prot_P07360_NP4	Complement component C8 gam...	Proteins	Chronic_liver_disease	NS	NS	NS	1.19693	NS	NA
EBP_prot_P07360_NP4	Complement component C8 gam...	Proteins	Stroke	NS	NS	1.21836	NS	NS	NA
EBP_prot_P07437_NP4	Tubulin beta chain (Tubulin...	Proteins	Cancer	NS	1.39329	NS	NS	NS	NA
EBP_prot_P07437_NP4	Tubulin beta chain (Tubulin...	Proteins	Chronic_kidney_disease	NS	NS	NS	NS	1.22249	NA
EBP_prot_P07437_NP4	Tubulin beta chain (Tubulin...	Proteins	Chronic_liver_disease	NS	NS	NS	0.835162	NS	NA
EBP_prot_P07437_NP4	Tubulin beta chain (Tubulin...	Proteins	COPD	NS	NS	NS	0.726079	0.67497	NA
EBP_prot_P07437_NP4	Tubulin beta chain (Tubulin...	Proteins	Coronary_artery_disease	NS	NS	1.19058	NS	NS	NA
EBP_prot_P07437_NP4	Tubulin beta chain (Tubulin...	Proteins	CVD_excl_stroke	NS	NS	1.11009	NS	NS	NA
EBP_prot_P07437_NP4	Tubulin beta chain (Tubulin...	Proteins	Type2_Diabetes	NS	NS	1.19844	NS	NS	NA
EBP_prot_P07737_NP4	Profilin-1 (Epididymis tiss...	Proteins	Chronic_kidney_disease	NS	NS	NS	NS	1.2135	NA
EBP_prot_P07737_NP4	Profilin-1 (Epididymis tiss...	Proteins	Chronic_liver_disease	NS	NS	NS	0.829009	NS	NA
EBP_prot_P07737_NP4	Profilin-1 (Epididymis tiss...	Proteins	COPD	NS	NS	NS	0.794355	0.760102	NA
EBP_prot_P07951.2_NP5	EBP_prot_P07951.2_NP5	Proteins	Type2_Diabetes	NS	1.55767	NS	NS	NS	NA
EBP_prot_P07998_NP4	Ribonuclease pancreatic (EC...	Proteins	all-cause_mortality	1.45462	1.31163	NA	NA	NA	NA
EBP_prot_P07998_NP4	Ribonuclease pancreatic (EC...	Proteins	Chronic_kidney_disease	NS	NS	1.37591	2.19995	1.95847	NA
EBP_prot_P07998_NP4	Ribonuclease pancreatic (EC...	Proteins	Chronic_liver_disease	NS	NS	1.42364	NS	NS	NA
EBP_prot_P07998_NP4	Ribonuclease pancreatic (EC...	Proteins	Congestive_heart_failure	NS	NS	NS	1.53043	1.78024	NA
EBP_prot_P07998_NP4	Ribonuclease pancreatic (EC...	Proteins	COPD	NS	NS	1.22258	NS	1.24554	NA
EBP_prot_P07998_NP4	Ribonuclease pancreatic (EC...	Proteins	Coronary_artery_disease	NS	NS	NS	1.3413	NS	NA
EBP_prot_P07998_NP4	Ribonuclease pancreatic (EC...	Proteins	CVD_excl_stroke	NS	NS	NS	1.49441	NS	NA
EBP_prot_P07998_NP4	Ribonuclease pancreatic (EC...	Proteins	Stroke	NS	NS	1.25402	NS	NS	NA
EBP_prot_P07998_NP4	Ribonuclease pancreatic (EC...	Proteins	Type2_Diabetes	NS	NS	NS	1.23638	NS	NA
EBP_prot_P08134_NP1	Rho-related GTP-binding pro...	Proteins	Depression	NS	NS	NS	0.843543	NS	NA
EBP_prot_P08185_NP2	Corticosteroid-binding glob...	Proteins	Chronic_kidney_disease	NS	NS	NS	0.820926	0.674856	NA
EBP_prot_P08185_NP2	Corticosteroid-binding glob...	Proteins	Congestive_heart_failure	0.71954	NS	NS	0.767771	0.76947	NA
EBP_prot_P08185_NP2	Corticosteroid-binding glob...	Proteins	COPD	1.57474	NS	NS	NS	NS	NA
EBP_prot_P08185_NP2	Corticosteroid-binding glob...	Proteins	Coronary_artery_disease	NS	NS	NS	0.785978	NS	NA
EBP_prot_P08185_NP2	Corticosteroid-binding glob...	Proteins	CVD_excl_stroke	NS	NS	NS	0.779693	NS	NA
EBP_prot_P08238_NP4	Heat shock protein HSP 90-b...	Proteins	Chronic_liver_disease	NS	NS	NS	0.824684	NS	NA
EBP_prot_P08238_NP4	Heat shock protein HSP 90-b...	Proteins	COPD	NS	NS	NS	0.678963	0.652356	NA
EBP_prot_P08240_NP3	Signal recognition particle...	Proteins	all-cause_mortality	1.37394	1.36256	NA	NA	NA	NA
EBP_prot_P08240_NP3	Signal recognition particle...	Proteins	Cancer	NS	NS	NS	NS	1.24699	NA
EBP_prot_P08240_NP3	Signal recognition particle...	Proteins	Chronic_kidney_disease	NS	1.43637	1.23576	1.26207	1.73641	NA
EBP_prot_P08240_NP3	Signal recognition particle...	Proteins	CognitiveDeficit	NS	NS	NS	NS	1.38779	NA
EBP_prot_P08240_NP3	Signal recognition particle...	Proteins	Congestive_heart_failure	NS	NS	NS	NS	1.40156	NA
EBP_prot_P08240_NP3	Signal recognition particle...	Proteins	COPD	NS	NS	1.1942	NS	NS	NA
EBP_prot_P08240_NP3	Signal recognition particle...	Proteins	CVD_excl_stroke	NS	NS	1.11391	NS	NS	NA
EBP_prot_P08240_NP3	Signal recognition particle...	Proteins	Depression	NS	NS	NS	NS	1.23493	NA
EBP_prot_P08240_NP3	Signal recognition particle...	Proteins	Stroke	NS	NS	NS	NS	1.33566	NA
EBP_prot_P08240_NP3	Signal recognition particle...	Proteins	Type2_Diabetes	NS	NS	NS	NS	1.29612	NA
EBP_prot_P08253_NP2	72 kDa type IV collagenase ...	Proteins	Cancer	NS	0.71131	NS	NS	NS	NA
EBP_prot_P08253_NP2	72 kDa type IV collagenase ...	Proteins	CVD_excl_stroke	NS	NS	0.892982	NS	NS	NA
EBP_prot_P08253_NP2	72 kDa type IV collagenase ...	Proteins	Type2_Diabetes	NS	NS	0.730197	0.849605	NS	NA
EBP_prot_P08254_NP5	Stromelysin-1 (SL-1) (EC 3....	Proteins	all-cause_mortality	1.29767	1.30301	NA	NA	NA	NA
EBP_prot_P08254_NP5	Stromelysin-1 (SL-1) (EC 3....	Proteins	Chronic_kidney_disease	NS	NS	1.24235	1.77219	1.59989	NA
EBP_prot_P08254_NP5	Stromelysin-1 (SL-1) (EC 3....	Proteins	Congestive_heart_failure	NS	NS	NS	NS	1.45646	NA
EBP_prot_P08311_NP4	Cathepsin G (CG) (EC 3.4.21...	Proteins	all-cause_mortality	NS	1.28291	NA	NA	NA	NA
EBP_prot_P08311_NP4	Cathepsin G (CG) (EC 3.4.21...	Proteins	Chronic_kidney_disease	NS	NS	NS	NS	1.2384	NA
EBP_prot_P08311_NP4	Cathepsin G (CG) (EC 3.4.21...	Proteins	COPD	NS	NS	NS	1.20225	1.40628	NA
EBP_prot_P08319_NP4	All-trans-retinol dehydroge...	Proteins	all-cause_mortality	NS	0.746565	NA	NA	NA	NA
EBP_prot_P08319_NP4	All-trans-retinol dehydroge...	Proteins	Chronic_kidney_disease	NS	NS	0.840847	0.670411	0.561577	NA
EBP_prot_P08319_NP4	All-trans-retinol dehydroge...	Proteins	Chronic_liver_disease	NS	NS	NS	1.38656	NS	NA
EBP_prot_P08319_NP4	All-trans-retinol dehydroge...	Proteins	Congestive_heart_failure	NS	NS	NS	0.781588	0.659112	NA
EBP_prot_P08319_NP4	All-trans-retinol dehydroge...	Proteins	CVD_excl_stroke	NS	NS	NS	NS	0.789287	NA
EBP_prot_P08319_NP4	All-trans-retinol dehydroge...	Proteins	Depression	NS	NS	NS	NS	0.833511	NA
EBP_prot_P08493.2_NP4	EBP_prot_P08493.2_NP4	Proteins	Chronic_liver_disease	NS	NS	NS	1.21012	NS	NA
EBP_prot_P08493.2_NP4	EBP_prot_P08493.2_NP4	Proteins	Congestive_heart_failure	NS	NS	NS	1.23115	NS	NA
EBP_prot_P08493.2_NP4	EBP_prot_P08493.2_NP4	Proteins	CVD_excl_stroke	NS	NS	NS	1.21922	NS	NA
EBP_prot_P08514_NP4	Integrin alpha-IIb (GPalpha...	Proteins	Chronic_kidney_disease	NS	NS	NS	NS	1.25361	NA
EBP_prot_P08514_NP4	Integrin alpha-IIb (GPalpha...	Proteins	Chronic_liver_disease	NS	NS	NS	0.826853	NS	NA
EBP_prot_P08514_NP4	Integrin alpha-IIb (GPalpha...	Proteins	COPD	NS	NS	NS	0.776746	0.715933	NA
EBP_prot_P08514_NP4	Integrin alpha-IIb (GPalpha...	Proteins	Coronary_artery_disease	NS	NS	1.17545	NS	NS	NA
EBP_prot_P08514_NP4	Integrin alpha-IIb (GPalpha...	Proteins	CVD_excl_stroke	NS	NS	1.10724	NS	NS	NA
EBP_prot_P08514_NP4	Integrin alpha-IIb (GPalpha...	Proteins	Stroke	NS	NS	NS	NS	1.24899	NA
EBP_prot_P08514_NP4	Integrin alpha-IIb (GPalpha...	Proteins	Type2_Diabetes	NS	NS	1.1874	NS	NS	NA
EBP_prot_P08519_NP4	Apolipoprotein(a) (Apo(a)) ...	Proteins	Chronic_liver_disease	0.657308	NS	NS	0.829252	0.804034	NA
EBP_prot_P08519_NP4	Apolipoprotein(a) (Apo(a)) ...	Proteins	Type2_Diabetes	NS	NS	0.821405	0.788696	NS	NA
EBP_prot_P08567_NP4	Pleckstrin (Platelet 47 kDa...	Proteins	Chronic_liver_disease	NS	NS	NS	0.832616	NS	NA
EBP_prot_P08567_NP4	Pleckstrin (Platelet 47 kDa...	Proteins	CognitiveDeficit	NS	NS	NS	0.831129	NS	NA
EBP_prot_P08571_NP4	Monocyte differentiation an...	Proteins	Chronic_kidney_disease	NS	NS	NS	NS	0.804608	NA
EBP_prot_P08571_NP4	Monocyte differentiation an...	Proteins	Coronary_artery_disease	NS	NS	0.847258	NS	NS	NA
EBP_prot_P08571_NP4	Monocyte differentiation an...	Proteins	Type2_Diabetes	NS	NS	0.812203	0.84576	NS	NA
EBP_prot_P08572_NP3	Collagen alpha-2(IV) chain ...	Proteins	all-cause_mortality	1.41958	NS	NA	NA	NA	NA
EBP_prot_P08572_NP3	Collagen alpha-2(IV) chain ...	Proteins	Chronic_kidney_disease	NS	NS	1.206	1.28041	1.42469	NA
EBP_prot_P08572_NP3	Collagen alpha-2(IV) chain ...	Proteins	Chronic_liver_disease	NS	NS	1.57886	1.25251	NS	NA
EBP_prot_P08572_NP3	Collagen alpha-2(IV) chain ...	Proteins	Congestive_heart_failure	NS	NS	NS	1.25294	1.2693	NA
EBP_prot_P08572_NP3	Collagen alpha-2(IV) chain ...	Proteins	COPD	NS	NS	1.22306	NS	1.28606	NA
EBP_prot_P08572_NP3	Collagen alpha-2(IV) chain ...	Proteins	CVD_excl_stroke	NS	NS	NS	1.22867	NS	NA
EBP_prot_P08572_NP3	Collagen alpha-2(IV) chain ...	Proteins	Type2_Diabetes	NS	NS	NS	NS	1.22122	NA
EBP_prot_P08670_NP2	Vimentin	Proteins	all-cause_mortality	1.66062	1.56398	NA	NA	NA	NA
EBP_prot_P08670_NP2	Vimentin	Proteins	Chronic_kidney_disease	NS	1.52139	1.22915	1.93261	1.95842	NA
EBP_prot_P08670_NP2	Vimentin	Proteins	Chronic_liver_disease	NS	NS	1.5145	NS	NS	NA
EBP_prot_P08670_NP2	Vimentin	Proteins	CognitiveDeficit	NS	NS	1.41701	NS	1.26161	NA
EBP_prot_P08670_NP2	Vimentin	Proteins	Congestive_heart_failure	1.40729	NS	1.23999	1.3725	1.48556	NA
EBP_prot_P08670_NP2	Vimentin	Proteins	COPD	NS	NS	1.33338	NS	NS	NA
EBP_prot_P08670_NP2	Vimentin	Proteins	CVD_excl_stroke	NS	1.57447	1.11684	1.32062	1.37548	NA
EBP_prot_P08670_NP2	Vimentin	Proteins	Stroke	NS	NS	NS	NS	1.33458	NA
EBP_prot_P08697_NP4	Alpha-2-antiplasmin (Alpha-...	Proteins	Chronic_kidney_disease	NS	NS	NS	NS	0.770897	NA
EBP_prot_P08697_NP4	Alpha-2-antiplasmin (Alpha-...	Proteins	Congestive_heart_failure	NS	NS	NS	NS	0.799867	NA
EBP_prot_P08709_NP2	Coagulation factor VII (EC ...	Proteins	all-cause_mortality	NS	0.804438	NA	NA	NA	NA
EBP_prot_P08709_NP2	Coagulation factor VII (EC ...	Proteins	Chronic_kidney_disease	NS	NS	NS	NS	0.81792	NA
EBP_prot_P08709_NP2	Coagulation factor VII (EC ...	Proteins	Congestive_heart_failure	NS	NS	NS	0.560624	NS	NA
EBP_prot_P08709_NP2	Coagulation factor VII (EC ...	Proteins	Coronary_artery_disease	NS	NS	NS	0.708155	NS	NA
EBP_prot_P08709_NP2	Coagulation factor VII (EC ...	Proteins	CVD_excl_stroke	NS	NS	NS	0.702929	NS	NA
EBP_prot_P09382_NP2	Galectin-1 (Gal-1) (14 kDa ...	Proteins	Cancer	NS	1.49526	NS	NS	NS	NA
EBP_prot_P09382_NP2	Galectin-1 (Gal-1) (14 kDa ...	Proteins	Chronic_kidney_disease	NS	NS	NS	1.39875	1.32259	NA
EBP_prot_P09382_NP2	Galectin-1 (Gal-1) (14 kDa ...	Proteins	COPD	NS	NS	NS	0.751806	0.798708	NA
EBP_prot_P09429_NP2	High mobility group protein...	Proteins	all-cause_mortality	NS	1.30285	NA	NA	NA	NA
EBP_prot_P09429_NP2	High mobility group protein...	Proteins	COPD	NS	NS	NS	NS	1.2874	NA
EBP_prot_P09429_NP2	High mobility group protein...	Proteins	Type2_Diabetes	NS	NS	NS	NS	1.18702	NA
EBP_prot_P09496.P09496.3_NP1	EBP_prot_P09496.P09496.3_NP1	Proteins	Chronic_kidney_disease	NS	NS	NS	NS	1.24759	NA
EBP_prot_P09496.P09496.3_NP1	EBP_prot_P09496.P09496.3_NP1	Proteins	COPD	NS	NS	NS	0.806838	0.761043	NA
EBP_prot_P09496.P09496.3_NP1	EBP_prot_P09496.P09496.3_NP1	Proteins	Coronary_artery_disease	NS	NS	1.18469	NS	NS	NA
EBP_prot_P09496.P09496.3_NP1	EBP_prot_P09496.P09496.3_NP1	Proteins	CVD_excl_stroke	NS	NS	1.14731	NS	NS	NA
EBP_prot_P09496.P09496.3_NP1	EBP_prot_P09496.P09496.3_NP1	Proteins	Type2_Diabetes	NS	NS	1.22828	NS	NS	NA
EBP_prot_P09529_NP1	Inhibin beta B chain (Activ...	Proteins	all-cause_mortality	1.28157	NS	NA	NA	NA	NA
EBP_prot_P09529_NP1	Inhibin beta B chain (Activ...	Proteins	Chronic_kidney_disease	NS	NS	1.19481	1.79812	1.80702	NA
EBP_prot_P09529_NP1	Inhibin beta B chain (Activ...	Proteins	Chronic_liver_disease	NS	NS	1.4022	NS	NS	NA
EBP_prot_P09529_NP1	Inhibin beta B chain (Activ...	Proteins	Congestive_heart_failure	NS	NS	NS	1.3	1.63704	NA
EBP_prot_P09529_NP1	Inhibin beta B chain (Activ...	Proteins	COPD	NS	NS	1.2964	NS	NS	NA
EBP_prot_P09529_NP1	Inhibin beta B chain (Activ...	Proteins	Coronary_artery_disease	NS	NS	NS	NS	1.3291	NA
EBP_prot_P09529_NP1	Inhibin beta B chain (Activ...	Proteins	Stroke	NS	NS	1.25677	NS	1.34695	NA
EBP_prot_P09529_NP1	Inhibin beta B chain (Activ...	Proteins	Type2_Diabetes	1.4547	NS	NS	NS	NS	NA
EBP_prot_P09543.P09543.2_NP4	EBP_prot_P09543.P09543.2_NP4	Proteins	Congestive_heart_failure	NS	NS	NS	1.31472	NS	NA
EBP_prot_P09543.P09543.2_NP4	EBP_prot_P09543.P09543.2_NP4	Proteins	CVD_excl_stroke	NS	NS	NS	1.23291	NS	NA
EBP_prot_P09871_NP4	Complement C1s subcomponent...	Proteins	Chronic_kidney_disease	NS	NS	NS	0.782136	0.782813	NA
EBP_prot_P09871_NP4	Complement C1s subcomponent...	Proteins	Coronary_artery_disease	NS	NS	NS	0.826691	NS	NA
EBP_prot_P0C0L4.P0C0L4.2_NP1	EBP_prot_P0C0L4.P0C0L4.2_NP1	Proteins	Chronic_kidney_disease	NS	NS	NS	0.827813	0.79278	NA
EBP_prot_P0C0L4.P0C0L4.2_NP1	EBP_prot_P0C0L4.P0C0L4.2_NP1	Proteins	Congestive_heart_failure	NS	NS	NS	NS	0.811501	NA
EBP_prot_P0C0L4.P0C0L4.2_NP1	EBP_prot_P0C0L4.P0C0L4.2_NP1	Proteins	COPD	NS	0.615796	NS	NS	NS	NA
EBP_prot_P0C0L4.P0C0L4.2_NP1	EBP_prot_P0C0L4.P0C0L4.2_NP1	Proteins	CVD_excl_stroke	NS	NS	NS	NS	0.748212	NA
EBP_prot_P0C0L5_NP4	Complement C4-B (Basic comp...	Proteins	all-cause_mortality	NS	0.71104	NA	NA	NA	NA
EBP_prot_P0C0L5_NP4	Complement C4-B (Basic comp...	Proteins	Cancer	0.724245	NS	NS	NS	NS	NA
EBP_prot_P0C0L5_NP4	Complement C4-B (Basic comp...	Proteins	Chronic_kidney_disease	NS	NS	NS	0.711264	0.639007	NA
EBP_prot_P0C0L5_NP4	Complement C4-B (Basic comp...	Proteins	Chronic_liver_disease	NS	NS	0.707726	NS	NS	NA
EBP_prot_P0C0L5_NP4	Complement C4-B (Basic comp...	Proteins	Congestive_heart_failure	NS	NS	0.836583	NS	0.824649	NA
EBP_prot_P0C0L5_NP4	Complement C4-B (Basic comp...	Proteins	COPD	NS	NS	0.848689	NS	NS	NA
EBP_prot_P0C0L5_NP4	Complement C4-B (Basic comp...	Proteins	Coronary_artery_disease	NS	NS	0.888022	NS	NS	NA
EBP_prot_P0C0L5_NP4	Complement C4-B (Basic comp...	Proteins	CVD_excl_stroke	NS	NS	0.883762	NS	0.772131	NA
EBP_prot_P0C0L5_NP4	Complement C4-B (Basic comp...	Proteins	Stroke	NS	NS	NS	NS	0.757304	NA
EBP_prot_P0DP24_NP4	Calmodulin-2	Proteins	COPD	NS	NS	NS	0.736985	0.650782	NA
EBP_prot_P10153_NP1	Non-secretory ribonuclease ...	Proteins	all-cause_mortality	1.43472	NS	NA	NA	NA	NA
EBP_prot_P10153_NP1	Non-secretory ribonuclease ...	Proteins	Chronic_kidney_disease	NS	NS	NS	1.54261	1.29126	NA
EBP_prot_P10153_NP1	Non-secretory ribonuclease ...	Proteins	Congestive_heart_failure	NS	NS	NS	1.22435	NS	NA
EBP_prot_P10153_NP1	Non-secretory ribonuclease ...	Proteins	COPD	NS	NS	1.1826	NS	NS	NA
EBP_prot_P10599_NP2	Thioredoxin (Trx) (ATL-deri...	Proteins	Cancer	1.39938	NS	NS	NS	NS	NA
EBP_prot_P10599_NP2	Thioredoxin (Trx) (ATL-deri...	Proteins	Chronic_kidney_disease	NS	NS	NS	NS	1.24976	NA
EBP_prot_P10599_NP2	Thioredoxin (Trx) (ATL-deri...	Proteins	Chronic_liver_disease	NS	NS	1.39263	NS	NS	NA
EBP_prot_P10599_NP2	Thioredoxin (Trx) (ATL-deri...	Proteins	Coronary_artery_disease	NS	NS	1.18196	NS	NS	NA
EBP_prot_P10599_NP2	Thioredoxin (Trx) (ATL-deri...	Proteins	CVD_excl_stroke	NS	NS	1.15846	NS	NS	NA
EBP_prot_P10599_NP2	Thioredoxin (Trx) (ATL-deri...	Proteins	Stroke	NS	NS	NS	NS	1.35663	NA
EBP_prot_P10599_NP2	Thioredoxin (Trx) (ATL-deri...	Proteins	Type2_Diabetes	NS	NS	1.17454	NS	NS	NA
EBP_prot_P10643_NP4	Complement component C7	Proteins	Chronic_liver_disease	NS	NS	NS	1.26625	NS	NA
EBP_prot_P10643_NP4	Complement component C7	Proteins	CognitiveDeficit	NS	NS	NS	1.28982	NS	NA
EBP_prot_P10644_NP1	cAMP-dependent protein kina...	Proteins	COPD	NS	NS	NS	0.78678	NS	NA
EBP_prot_P10644_NP1	cAMP-dependent protein kina...	Proteins	Coronary_artery_disease	NS	NS	1.16212	NS	NS	NA
EBP_prot_P10644_NP1	cAMP-dependent protein kina...	Proteins	CVD_excl_stroke	NS	NS	1.11291	NS	NS	NA
EBP_prot_P10646_NP4	Tissue factor pathway inhib...	Proteins	Chronic_liver_disease	NS	NS	NS	1.19818	NS	NA
EBP_prot_P10646_NP4	Tissue factor pathway inhib...	Proteins	COPD	NS	NS	1.23732	NS	1.32678	NA
EBP_prot_P10646_NP4	Tissue factor pathway inhib...	Proteins	Type2_Diabetes	NS	NS	NS	1.19203	NS	NA
EBP_prot_P10809_NP4	60 kDa heat shock protein, ...	Proteins	Chronic_kidney_disease	NS	NS	NS	NS	1.20969	NA
EBP_prot_P10809_NP4	60 kDa heat shock protein, ...	Proteins	COPD	NS	NS	NS	0.743288	0.672614	NA
EBP_prot_P10809_NP4	60 kDa heat shock protein, ...	Proteins	Coronary_artery_disease	NS	NS	1.1563	NS	NS	NA
EBP_prot_P10809_NP4	60 kDa heat shock protein, ...	Proteins	CVD_excl_stroke	NS	NS	1.12163	NS	NS	NA
EBP_prot_P10909_NP4	Clusterin (Aging-associated...	Proteins	Chronic_kidney_disease	NS	NS	NS	0.836925	0.793054	NA
EBP_prot_P10909_NP4	Clusterin (Aging-associated...	Proteins	COPD	NS	NS	NS	1.33482	1.43682	NA
EBP_prot_P10909_NP4	Clusterin (Aging-associated...	Proteins	Coronary_artery_disease	NS	NS	0.843707	NS	NS	NA
EBP_prot_P10909_NP4	Clusterin (Aging-associated...	Proteins	CVD_excl_stroke	NS	NS	0.882986	NS	NS	NA
EBP_prot_P10909_NP4	Clusterin (Aging-associated...	Proteins	Stroke	NS	NS	NS	NS	0.788946	NA
EBP_prot_P11049_NP2	Leukocyte antigen CD37 (Tet...	Proteins	Chronic_liver_disease	NS	NS	NS	1.24564	NS	NA
EBP_prot_P11049_NP2	Leukocyte antigen CD37 (Tet...	Proteins	COPD	NS	NS	NS	0.832926	0.797197	NA
EBP_prot_P11049_NP2	Leukocyte antigen CD37 (Tet...	Proteins	Type2_Diabetes	NS	NS	1.23745	NS	NS	NA
EBP_prot_P11142_NP4	Heat shock cognate 71 kDa p...	Proteins	COPD	NS	NS	NS	0.817986	NS	NA
EBP_prot_P11166_NP1	Solute carrier family 2, fa...	Proteins	Coronary_artery_disease	NS	NS	NS	NS	0.808815	NA
EBP_prot_P11169_NP4	Solute carrier family 2, fa...	Proteins	Chronic_kidney_disease	NS	NS	NS	1.20058	1.28783	NA
EBP_prot_P11169_NP4	Solute carrier family 2, fa...	Proteins	Chronic_liver_disease	NS	1.34681	NS	NS	1.20661	NA
EBP_prot_P11169_NP4	Solute carrier family 2, fa...	Proteins	COPD	NS	NS	NS	0.795502	0.785331	NA
EBP_prot_P11169_NP4	Solute carrier family 2, fa...	Proteins	Coronary_artery_disease	NS	NS	1.25255	NS	NS	NA
EBP_prot_P11169_NP4	Solute carrier family 2, fa...	Proteins	CVD_excl_stroke	NS	NS	1.17479	NS	NS	NA
EBP_prot_P11169_NP4	Solute carrier family 2, fa...	Proteins	Type2_Diabetes	NS	NS	1.19699	NS	NS	NA
EBP_prot_P11171_NP4	Protein 4.1 (P4.1) (4.1R) (...	Proteins	COPD	NS	NS	NS	1.20858	NS	NA
EBP_prot_P11215.P11215.2_NP1	EBP_prot_P11215.P11215.2_NP1	Proteins	Chronic_kidney_disease	NS	NS	1.23587	NS	NS	NA
EBP_prot_P11215.P11215.2_NP1	EBP_prot_P11215.P11215.2_NP1	Proteins	COPD	NS	NS	NS	1.19841	NS	NA
EBP_prot_P11233_NP1	Ras-related protein Ral-A (...	Proteins	COPD	NS	NS	NS	1.34775	1.60048	NA
EBP_prot_P11233_NP1	Ras-related protein Ral-A (...	Proteins	Depression	NS	NS	NS	NS	1.20828	NA
EBP_prot_P11234_NP4	Ras-related protein Ral-B (...	Proteins	COPD	NS	NS	NS	0.810476	0.78284	NA
EBP_prot_P11234_NP4	Ras-related protein Ral-B (...	Proteins	CVD_excl_stroke	NS	NS	1.11029	NS	NS	NA
EBP_prot_P11234_NP4	Ras-related protein Ral-B (...	Proteins	Type2_Diabetes	NS	NS	1.15846	NS	NS	NA
EBP_prot_P11413.2_NP4	EBP_prot_P11413.2_NP4	Proteins	Chronic_kidney_disease	NS	NS	NS	NS	1.38702	NA
EBP_prot_P11413.2_NP4	EBP_prot_P11413.2_NP4	Proteins	COPD	NS	NS	NS	0.834425	NS	NA
EBP_prot_P11413.2_NP4	EBP_prot_P11413.2_NP4	Proteins	Coronary_artery_disease	NS	NS	1.15715	NS	NS	NA
EBP_prot_P11586_NP5	C-1-tetrahydrofolate syntha...	Proteins	all-cause_mortality	NS	1.32881	NA	NA	NA	NA
EBP_prot_P11586_NP5	C-1-tetrahydrofolate syntha...	Proteins	Chronic_kidney_disease	NS	NS	NS	1.20724	1.37233	NA
EBP_prot_P11586_NP5	C-1-tetrahydrofolate syntha...	Proteins	Chronic_liver_disease	NS	NS	1.35896	NS	NS	NA
EBP_prot_P11586_NP5	C-1-tetrahydrofolate syntha...	Proteins	Congestive_heart_failure	NS	NS	NS	1.25598	NS	NA
EBP_prot_P11586_NP5	C-1-tetrahydrofolate syntha...	Proteins	COPD	NS	NS	1.23774	NS	NS	NA
EBP_prot_P11586_NP5	C-1-tetrahydrofolate syntha...	Proteins	Coronary_artery_disease	NS	NS	1.15274	1.19927	NS	NA
EBP_prot_P11586_NP5	C-1-tetrahydrofolate syntha...	Proteins	CVD_excl_stroke	NS	NS	1.14404	1.27526	NS	NA
EBP_prot_P11586_NP5	C-1-tetrahydrofolate syntha...	Proteins	Depression	1.42381	NS	NS	NS	NS	NA
EBP_prot_P11586_NP5	C-1-tetrahydrofolate syntha...	Proteins	Type2_Diabetes	NS	NS	1.21474	NS	NS	NA
EBP_prot_P11597_NP4	Cholesteryl ester transfer ...	Proteins	all-cause_mortality	NS	0.759006	NA	NA	NA	NA
EBP_prot_P11597_NP4	Cholesteryl ester transfer ...	Proteins	Chronic_kidney_disease	NS	NS	NS	0.653789	0.585599	NA
EBP_prot_P11597_NP4	Cholesteryl ester transfer ...	Proteins	Chronic_liver_disease	NS	0.718116	NS	NS	0.785299	NA
EBP_prot_P11597_NP4	Cholesteryl ester transfer ...	Proteins	Congestive_heart_failure	NS	0.698496	NS	NS	0.666323	NA
EBP_prot_P11597_NP4	Cholesteryl ester transfer ...	Proteins	COPD	NS	NS	0.789855	NS	NS	NA
EBP_prot_P11597_NP4	Cholesteryl ester transfer ...	Proteins	Coronary_artery_disease	NS	0.726614	0.775666	0.747616	0.705127	NA
EBP_prot_P11597_NP4	Cholesteryl ester transfer ...	Proteins	CVD_excl_stroke	NS	NS	0.813492	NS	0.69629	NA
EBP_prot_P11597_NP4	Cholesteryl ester transfer ...	Proteins	Depression	NS	0.720045	NS	NS	0.793245	NA
EBP_prot_P11597_NP4	Cholesteryl ester transfer ...	Proteins	Stroke	NS	NS	NS	NS	0.779044	NA
EBP_prot_P11597_NP4	Cholesteryl ester transfer ...	Proteins	Type2_Diabetes	NS	NS	0.70489	0.720729	0.694896	NA
EBP_prot_P11940_NP1	Polyadenylate-binding prote...	Proteins	all-cause_mortality	1.42787	1.30819	NA	NA	NA	NA
EBP_prot_P11940_NP1	Polyadenylate-binding prote...	Proteins	Chronic_kidney_disease	NS	NS	NS	NS	1.25949	NA
EBP_prot_P11940_NP1	Polyadenylate-binding prote...	Proteins	Congestive_heart_failure	NS	NS	NS	1.29247	1.24151	NA
EBP_prot_P11940_NP1	Polyadenylate-binding prote...	Proteins	COPD	NS	NS	NS	1.26754	1.43556	NA
EBP_prot_P12109_NP4	Collagen alpha-1(VI) chain	Proteins	COPD	NS	NS	NS	1.2849	1.40332	NA
EBP_prot_P12110_NP4	Collagen alpha-2(VI) chain	Proteins	all-cause_mortality	1.32772	NS	NA	NA	NA	NA
EBP_prot_P12110_NP4	Collagen alpha-2(VI) chain	Proteins	Congestive_heart_failure	NS	NS	NS	1.22389	NS	NA
EBP_prot_P12110_NP4	Collagen alpha-2(VI) chain	Proteins	COPD	NS	NS	NS	1.21032	1.24963	NA
EBP_prot_P12110.2_NP4	EBP_prot_P12110.2_NP4	Proteins	COPD	NS	NS	NS	1.2362	1.30594	NA
EBP_prot_P12111_NP1	Collagen alpha-3(VI) chain	Proteins	Coronary_artery_disease	NS	NS	0.883439	NS	NS	NA
EBP_prot_P12111.4_NP4	EBP_prot_P12111.4_NP4	Proteins	Congestive_heart_failure	NS	NS	NS	1.23027	NS	NA
EBP_prot_P12111.4_NP4	EBP_prot_P12111.4_NP4	Proteins	COPD	NS	NS	NS	1.30009	1.65902	NA
EBP_prot_P12318.2_NP1	EBP_prot_P12318.2_NP1	Proteins	all-cause_mortality	NS	1.46698	NA	NA	NA	NA
EBP_prot_P12318.2_NP1	EBP_prot_P12318.2_NP1	Proteins	Cancer	NS	1.39887	NS	NS	1.24726	NA
EBP_prot_P12318.2_NP1	EBP_prot_P12318.2_NP1	Proteins	Chronic_kidney_disease	NS	NS	1.17991	1.28461	1.57743	NA
EBP_prot_P12318.2_NP1	EBP_prot_P12318.2_NP1	Proteins	Chronic_liver_disease	NS	NS	1.51818	NS	NS	NA
EBP_prot_P12318.2_NP1	EBP_prot_P12318.2_NP1	Proteins	CognitiveDeficit	NS	NS	NS	NS	1.24075	NA
EBP_prot_P12318.2_NP1	EBP_prot_P12318.2_NP1	Proteins	Congestive_heart_failure	NS	1.39357	1.29254	NS	1.44609	NA
EBP_prot_P12318.2_NP1	EBP_prot_P12318.2_NP1	Proteins	COPD	NS	NS	1.41111	0.829183	NS	NA
EBP_prot_P12318.2_NP1	EBP_prot_P12318.2_NP1	Proteins	Coronary_artery_disease	NS	1.45725	1.20033	NS	NS	NA
EBP_prot_P12318.2_NP1	EBP_prot_P12318.2_NP1	Proteins	CVD_excl_stroke	NS	1.45224	1.15556	NS	NS	NA
EBP_prot_P12318.2_NP1	EBP_prot_P12318.2_NP1	Proteins	Type2_Diabetes	NS	NS	1.32582	1.20711	NS	NA
EBP_prot_P12724_NP4	Eosinophil cationic protein...	Proteins	Chronic_kidney_disease	NS	NS	NS	1.26151	NS	NA
EBP_prot_P12724_NP4	Eosinophil cationic protein...	Proteins	Congestive_heart_failure	NS	NS	NS	1.25486	NS	NA
EBP_prot_P12829_NP1	Myosin light chain 4 (Myosi...	Proteins	all-cause_mortality	1.49214	1.53325	NA	NA	NA	NA
EBP_prot_P12829_NP1	Myosin light chain 4 (Myosi...	Proteins	Cancer	NS	NS	NS	NS	1.28539	NA
EBP_prot_P12829_NP1	Myosin light chain 4 (Myosi...	Proteins	Chronic_kidney_disease	NS	1.3517	1.19296	1.4378	1.51574	NA
EBP_prot_P12829_NP1	Myosin light chain 4 (Myosi...	Proteins	Chronic_liver_disease	NS	NS	1.38678	NS	NS	NA
EBP_prot_P12829_NP1	Myosin light chain 4 (Myosi...	Proteins	CognitiveDeficit	NS	NS	NS	1.30657	1.3241	NA
EBP_prot_P12829_NP1	Myosin light chain 4 (Myosi...	Proteins	Congestive_heart_failure	NS	1.59613	NS	1.39431	1.41106	NA
EBP_prot_P12829_NP1	Myosin light chain 4 (Myosi...	Proteins	COPD	NS	NS	NS	NS	1.39302	NA
EBP_prot_P12829_NP1	Myosin light chain 4 (Myosi...	Proteins	CVD_excl_stroke	NS	NS	NS	1.3053	NS	NA
EBP_prot_P12829_NP1	Myosin light chain 4 (Myosi...	Proteins	Stroke	NS	NS	NS	NS	1.36923	NA
EBP_prot_P12931_NP3	Proto-oncogene tyrosine-pro...	Proteins	Depression	NS	NS	NS	NS	1.2635	NA
EBP_prot_P13224_NP4	Platelet glycoprotein Ib be...	Proteins	Chronic_kidney_disease	NS	NS	NS	NS	1.24337	NA
EBP_prot_P13224_NP4	Platelet glycoprotein Ib be...	Proteins	COPD	NS	NS	NS	0.825697	0.761365	NA
EBP_prot_P13224_NP4	Platelet glycoprotein Ib be...	Proteins	Coronary_artery_disease	NS	NS	1.18319	NS	NS	NA
EBP_prot_P13224_NP4	Platelet glycoprotein Ib be...	Proteins	CVD_excl_stroke	NS	NS	1.10654	NS	NS	NA
EBP_prot_P13224_NP4	Platelet glycoprotein Ib be...	Proteins	Type2_Diabetes	NS	NS	1.16041	NS	NS	NA
EBP_prot_P13489_NP2	Ribonuclease inhibitor (Pla...	Proteins	Congestive_heart_failure	NS	NS	NS	1.22764	NS	NA
EBP_prot_P13489_NP2	Ribonuclease inhibitor (Pla...	Proteins	COPD	NS	NS	NS	1.2178	NS	NA
EBP_prot_P13497_NP4	Bone morphogenetic protein ...	Proteins	all-cause_mortality	0.789774	0.755797	NA	NA	NA	NA
EBP_prot_P13497_NP4	Bone morphogenetic protein ...	Proteins	Chronic_kidney_disease	NS	NS	0.814504	0.659756	0.546341	NA
EBP_prot_P13497_NP4	Bone morphogenetic protein ...	Proteins	Congestive_heart_failure	NS	NS	NS	0.820951	0.731241	NA
EBP_prot_P13497_NP4	Bone morphogenetic protein ...	Proteins	Coronary_artery_disease	NS	NS	NS	0.822959	0.797527	NA
EBP_prot_P13497_NP4	Bone morphogenetic protein ...	Proteins	CVD_excl_stroke	NS	NS	NS	0.783781	0.704936	NA
EBP_prot_P13497_NP4	Bone morphogenetic protein ...	Proteins	Depression	NS	NS	NS	NS	0.821088	NA
EBP_prot_P13611_NP4	Versican core protein (Chon...	Proteins	all-cause_mortality	1.32304	1.33374	NA	NA	NA	NA
EBP_prot_P13611_NP4	Versican core protein (Chon...	Proteins	CognitiveDeficit	NS	NS	NS	1.23926	NS	NA
EBP_prot_P13611_NP4	Versican core protein (Chon...	Proteins	Congestive_heart_failure	NS	NS	NS	1.20618	1.2226	NA
EBP_prot_P13611_NP4	Versican core protein (Chon...	Proteins	COPD	NS	NS	NS	1.20663	1.50571	NA
EBP_prot_P13611_NP4	Versican core protein (Chon...	Proteins	Coronary_artery_disease	NS	NS	0.839564	NS	NS	NA
EBP_prot_P13611_NP4	Versican core protein (Chon...	Proteins	Type2_Diabetes	NS	NS	0.856753	NS	NS	NA
EBP_prot_P13667_NP5	Protein disulfide-isomerase...	Proteins	Chronic_kidney_disease	NS	NS	NS	1.69259	NS	NA
EBP_prot_P13667_NP5	Protein disulfide-isomerase...	Proteins	Congestive_heart_failure	NS	NS	1.19973	NS	1.26585	NA
EBP_prot_P13667_NP5	Protein disulfide-isomerase...	Proteins	COPD	NS	NS	NS	NS	1.31481	NA
EBP_prot_P13667_NP5	Protein disulfide-isomerase...	Proteins	Coronary_artery_disease	NS	NS	1.14459	NS	NS	NA
EBP_prot_P13667_NP5	Protein disulfide-isomerase...	Proteins	CVD_excl_stroke	NS	NS	1.13598	NS	NS	NA
EBP_prot_P13667_NP5	Protein disulfide-isomerase...	Proteins	Type2_Diabetes	NS	NS	NS	1.18644	NS	NA
EBP_prot_P13671_NP4	Complement component C6	Proteins	all-cause_mortality	NS	0.720643	NA	NA	NA	NA
EBP_prot_P13671_NP4	Complement component C6	Proteins	Chronic_kidney_disease	NS	NS	NS	0.722252	0.603748	NA
EBP_prot_P13671_NP4	Complement component C6	Proteins	Chronic_liver_disease	NS	NS	NS	NS	0.759849	NA
EBP_prot_P13671_NP4	Complement component C6	Proteins	Congestive_heart_failure	NS	NS	0.81261	NS	0.724208	NA
EBP_prot_P13671_NP4	Complement component C6	Proteins	COPD	NS	NS	0.833635	NS	NS	NA
EBP_prot_P13671_NP4	Complement component C6	Proteins	Coronary_artery_disease	NS	0.694996	0.853186	NS	0.748754	NA
EBP_prot_P13671_NP4	Complement component C6	Proteins	CVD_excl_stroke	NS	0.645343	0.903454	NS	0.655986	NA
EBP_prot_P13671_NP4	Complement component C6	Proteins	Stroke	NS	NS	NS	NS	0.736048	NA
EBP_prot_P13671_NP4	Complement component C6	Proteins	Type2_Diabetes	NS	NS	0.787169	NS	NS	NA
EBP_prot_P13686_NP1	Tartrate-resistant acid pho...	Proteins	Type2_Diabetes	NS	NS	0.837345	NS	NS	NA
EBP_prot_P13796_NP2	Plastin-2 (L-plastin) (LC64...	Proteins	COPD	NS	NS	NS	1.39422	1.55344	NA
EBP_prot_P13929_NP5	Beta-enolase (EC 4.2.1.11) ...	Proteins	Coronary_artery_disease	NS	NS	1.15783	NS	NS	NA
EBP_prot_P13929_NP5	Beta-enolase (EC 4.2.1.11) ...	Proteins	CVD_excl_stroke	NS	NS	1.10925	NS	NS	NA
EBP_prot_P13987_NP4	CD59 glycoprotein (1F5 anti...	Proteins	COPD	NS	NS	0.853553	NS	NS	NA
EBP_prot_P14151.P14151.2_NP4	EBP_prot_P14151.P14151.2_NP4	Proteins	Chronic_liver_disease	NS	NS	NS	NS	0.814876	NA
EBP_prot_P14209_NP4	CD99 antigen (12E7) (E2 ant...	Proteins	COPD	NS	NS	NS	NS	0.755238	NA
EBP_prot_P14314.2_NP5	EBP_prot_P14314.2_NP5	Proteins	Chronic_kidney_disease	NS	NS	NS	1.79614	1.27416	NA
EBP_prot_P14598_NP1	Neutrophil cytosol factor 1...	Proteins	all-cause_mortality	1.29848	1.64868	NA	NA	NA	NA
EBP_prot_P14598_NP1	Neutrophil cytosol factor 1...	Proteins	Chronic_kidney_disease	NS	1.3255	NS	1.67909	1.67422	NA
EBP_prot_P14598_NP1	Neutrophil cytosol factor 1...	Proteins	Congestive_heart_failure	NS	NS	NS	1.2887	1.50683	NA
EBP_prot_P14598_NP1	Neutrophil cytosol factor 1...	Proteins	COPD	NS	NS	NS	NS	1.36481	NA
EBP_prot_P14598_NP1	Neutrophil cytosol factor 1...	Proteins	CVD_excl_stroke	NS	NS	NS	1.23135	1.24569	NA
EBP_prot_P14598_NP1	Neutrophil cytosol factor 1...	Proteins	Type2_Diabetes	NS	NS	NS	1.18023	NS	NA
EBP_prot_P14618_NP4	Pyruvate kinase PKM (EC 2.7...	Proteins	Chronic_kidney_disease	NS	NS	1.27387	NS	1.33504	NA
EBP_prot_P14618_NP4	Pyruvate kinase PKM (EC 2.7...	Proteins	Chronic_liver_disease	NS	NS	NS	0.839153	NS	NA
EBP_prot_P14618_NP4	Pyruvate kinase PKM (EC 2.7...	Proteins	Congestive_heart_failure	NS	NS	NS	NS	1.54243	NA
EBP_prot_P14618_NP4	Pyruvate kinase PKM (EC 2.7...	Proteins	COPD	NS	NS	NS	1.20091	1.40632	NA
EBP_prot_P14618_NP4	Pyruvate kinase PKM (EC 2.7...	Proteins	Coronary_artery_disease	NS	NS	NS	NS	1.29657	NA
EBP_prot_P14618_NP4	Pyruvate kinase PKM (EC 2.7...	Proteins	Type2_Diabetes	NS	NS	1.18274	NS	NS	NA
EBP_prot_P14625_NP4	Endoplasmin (94 kDa glucose...	Proteins	Chronic_kidney_disease	NS	NS	NS	NS	1.21807	NA
EBP_prot_P14625_NP4	Endoplasmin (94 kDa glucose...	Proteins	Chronic_liver_disease	NS	NS	NS	0.8405	NS	NA
EBP_prot_P14625_NP4	Endoplasmin (94 kDa glucose...	Proteins	COPD	NS	NS	NS	0.696874	0.729794	NA
EBP_prot_P14625_NP4	Endoplasmin (94 kDa glucose...	Proteins	Coronary_artery_disease	NS	NS	1.13154	NS	NS	NA
EBP_prot_P14625_NP4	Endoplasmin (94 kDa glucose...	Proteins	Type2_Diabetes	NS	NS	1.21769	NS	NS	NA
EBP_prot_P14770_NP4	Platelet glycoprotein IX (G...	Proteins	Chronic_kidney_disease	NS	NS	NS	NS	1.26927	NA
EBP_prot_P14770_NP4	Platelet glycoprotein IX (G...	Proteins	Chronic_liver_disease	NS	NS	NS	0.839216	NS	NA
EBP_prot_P14770_NP4	Platelet glycoprotein IX (G...	Proteins	COPD	NS	NS	NS	0.734899	0.738787	NA
EBP_prot_P14770_NP4	Platelet glycoprotein IX (G...	Proteins	Coronary_artery_disease	NS	NS	1.14207	NS	NS	NA
EBP_prot_P14866_NP1	Heterogeneous nuclear ribon...	Proteins	all-cause_mortality	NS	1.36244	NA	NA	NA	NA
EBP_prot_P14866_NP1	Heterogeneous nuclear ribon...	Proteins	Congestive_heart_failure	NS	NS	NS	1.27082	NS	NA
EBP_prot_P14866_NP1	Heterogeneous nuclear ribon...	Proteins	COPD	NS	NS	NS	NS	1.30603	NA
EBP_prot_P14866_NP1	Heterogeneous nuclear ribon...	Proteins	Coronary_artery_disease	NS	NS	NS	1.22859	NS	NA
EBP_prot_P14866_NP1	Heterogeneous nuclear ribon...	Proteins	CVD_excl_stroke	NS	NS	NS	1.30005	NS	NA
EBP_prot_P14868_NP5	Aspartate--tRNA ligase, cyt...	Proteins	Chronic_kidney_disease	NS	NS	NS	NS	1.24257	NA
EBP_prot_P14868_NP5	Aspartate--tRNA ligase, cyt...	Proteins	Congestive_heart_failure	NS	NS	NS	1.198	NS	NA
EBP_prot_P14868_NP5	Aspartate--tRNA ligase, cyt...	Proteins	CVD_excl_stroke	NS	NS	1.12388	1.22053	NS	NA
EBP_prot_P14868_NP5	Aspartate--tRNA ligase, cyt...	Proteins	Type2_Diabetes	NS	NS	1.17912	NS	NS	NA
EBP_prot_P15153_NP4	Ras-related C3 botulinum to...	Proteins	Chronic_kidney_disease	NS	NS	1.19763	NS	1.40351	NA
EBP_prot_P15153_NP4	Ras-related C3 botulinum to...	Proteins	Chronic_liver_disease	NS	NS	NS	NS	1.28107	NA
EBP_prot_P15153_NP4	Ras-related C3 botulinum to...	Proteins	Congestive_heart_failure	NS	NS	NS	1.3437	1.3528	NA
EBP_prot_P15153_NP4	Ras-related C3 botulinum to...	Proteins	COPD	NS	NS	NS	1.23157	1.45935	NA
EBP_prot_P15153_NP4	Ras-related C3 botulinum to...	Proteins	Coronary_artery_disease	NS	NS	NS	NS	1.22982	NA
EBP_prot_P15153_NP4	Ras-related C3 botulinum to...	Proteins	CVD_excl_stroke	NS	NS	1.13595	1.24422	1.41133	NA
EBP_prot_P15153_NP4	Ras-related C3 botulinum to...	Proteins	Type2_Diabetes	NS	1.51063	NS	NS	1.20946	NA
EBP_prot_P15169_NP4	Carboxypeptidase N catalyti...	Proteins	Chronic_kidney_disease	NS	NS	NS	0.731917	0.791352	NA
EBP_prot_P15169_NP4	Carboxypeptidase N catalyti...	Proteins	COPD	NS	NS	NS	1.37873	NS	NA
EBP_prot_P15169_NP4	Carboxypeptidase N catalyti...	Proteins	Coronary_artery_disease	NS	NS	0.868319	NS	NS	NA
EBP_prot_P15170.2.P15170.3_NP1	EBP_prot_P15170.2.P15170.3_NP1	Proteins	Chronic_kidney_disease	NS	NS	1.18175	NS	1.29526	NA
EBP_prot_P15170.2.P15170.3_NP1	EBP_prot_P15170.2.P15170.3_NP1	Proteins	Chronic_liver_disease	NS	NS	NS	0.845245	NS	NA
EBP_prot_P15170.2.P15170.3_NP1	EBP_prot_P15170.2.P15170.3_NP1	Proteins	Congestive_heart_failure	NS	NS	NS	1.25415	1.2881	NA
EBP_prot_P15170.2.P15170.3_NP1	EBP_prot_P15170.2.P15170.3_NP1	Proteins	Coronary_artery_disease	NS	NS	1.17576	NS	NS	NA
EBP_prot_P15170.2.P15170.3_NP1	EBP_prot_P15170.2.P15170.3_NP1	Proteins	CVD_excl_stroke	NS	NS	1.14067	NS	1.34201	NA
EBP_prot_P15170.2.P15170.3_NP1	EBP_prot_P15170.2.P15170.3_NP1	Proteins	Depression	1.38353	NS	NS	NS	1.19914	NA
EBP_prot_P15170.2.P15170.3_NP1	EBP_prot_P15170.2.P15170.3_NP1	Proteins	Type2_Diabetes	NS	NS	1.16479	NS	NS	NA
EBP_prot_P15291_NP2	Beta-1,4-galactosyltransfer...	Proteins	all-cause_mortality	1.2739	1.34721	NA	NA	NA	NA
EBP_prot_P15291_NP2	Beta-1,4-galactosyltransfer...	Proteins	Chronic_kidney_disease	NS	NS	NS	1.23767	1.24114	NA
EBP_prot_P15291_NP2	Beta-1,4-galactosyltransfer...	Proteins	CognitiveDeficit	NS	1.27344	NS	1.23896	NS	NA
EBP_prot_P15311_NP4	Ezrin (Cytovillin) (Villin-...	Proteins	Type2_Diabetes	NS	NS	0.860126	NS	NS	NA
EBP_prot_P15880_NP1	Small ribosomal subunit pro...	Proteins	Depression	1.41414	NS	NS	NS	NS	NA
EBP_prot_P16070.P16070.10.P16070.11.P16070.4_NP2	EBP_prot_P16070.P16070.10.P16070.11.P16070.4_NP2	Proteins	Chronic_kidney_disease	NS	NS	NS	1.39808	NS	NA
EBP_prot_P16070.P16070.10.P16070.11.P16070.4_NP2	EBP_prot_P16070.P16070.10.P16070.11.P16070.4_NP2	Proteins	COPD	NS	NS	NS	0.820705	NS	NA
EBP_prot_P16150_NP2	Leukosialin (GPL115) (Galac...	Proteins	COPD	NS	NS	1.18678	0.806422	NS	NA
EBP_prot_P16150_NP2	Leukosialin (GPL115) (Galac...	Proteins	Type2_Diabetes	NS	NS	1.28632	NS	NS	NA
EBP_prot_P16152_NP4	Carbonyl reductase [NADPH] ...	Proteins	all-cause_mortality	1.33224	1.51773	NA	NA	NA	NA
EBP_prot_P16152_NP4	Carbonyl reductase [NADPH] ...	Proteins	Cancer	NS	NS	NS	NS	1.31382	NA
EBP_prot_P16152_NP4	Carbonyl reductase [NADPH] ...	Proteins	Chronic_kidney_disease	NS	NS	1.19412	1.42782	1.55875	NA
EBP_prot_P16152_NP4	Carbonyl reductase [NADPH] ...	Proteins	Chronic_liver_disease	NS	NS	1.44708	NS	NS	NA
EBP_prot_P16152_NP4	Carbonyl reductase [NADPH] ...	Proteins	Congestive_heart_failure	NS	NS	NS	1.29989	1.39373	NA
EBP_prot_P16152_NP4	Carbonyl reductase [NADPH] ...	Proteins	COPD	NS	NS	1.18012	NS	1.50834	NA
EBP_prot_P16152_NP4	Carbonyl reductase [NADPH] ...	Proteins	Coronary_artery_disease	NS	NS	NS	1.22095	NS	NA
EBP_prot_P16152_NP4	Carbonyl reductase [NADPH] ...	Proteins	CVD_excl_stroke	NS	NS	NS	1.25175	1.25391	NA
EBP_prot_P16152_NP4	Carbonyl reductase [NADPH] ...	Proteins	Type2_Diabetes	NS	1.48254	NS	NS	1.22831	NA
EBP_prot_P16284_NP4	Platelet endothelial cell a...	Proteins	Chronic_kidney_disease	NS	NS	NS	NS	1.31224	NA
EBP_prot_P16284_NP4	Platelet endothelial cell a...	Proteins	Chronic_liver_disease	NS	NS	NS	0.847143	NS	NA
EBP_prot_P16284_NP4	Platelet endothelial cell a...	Proteins	COPD	NS	NS	NS	0.789792	0.769265	NA
EBP_prot_P16284_NP4	Platelet endothelial cell a...	Proteins	Coronary_artery_disease	NS	NS	1.18685	NS	NS	NA
EBP_prot_P16284_NP4	Platelet endothelial cell a...	Proteins	CVD_excl_stroke	NS	NS	1.11256	NS	NS	NA
EBP_prot_P16284_NP4	Platelet endothelial cell a...	Proteins	Type2_Diabetes	NS	NS	1.19791	NS	NS	NA
EBP_prot_P16401_NP4	Histone H1.5 (Histone H1a) ...	Proteins	all-cause_mortality	1.26655	1.46584	NA	NA	NA	NA
EBP_prot_P16401_NP4	Histone H1.5 (Histone H1a) ...	Proteins	Cancer	NS	NS	NS	NS	1.30428	NA
EBP_prot_P16401_NP4	Histone H1.5 (Histone H1a) ...	Proteins	Chronic_kidney_disease	NS	NS	NS	NS	1.2918	NA
EBP_prot_P16401_NP4	Histone H1.5 (Histone H1a) ...	Proteins	CognitiveDeficit	NS	NS	1.25494	NS	NS	NA
EBP_prot_P16401_NP4	Histone H1.5 (Histone H1a) ...	Proteins	Congestive_heart_failure	NS	NS	NS	1.18996	NS	NA
EBP_prot_P16401_NP4	Histone H1.5 (Histone H1a) ...	Proteins	COPD	NS	NS	NS	NS	1.34006	NA
EBP_prot_P16615_NP4	Sarcoplasmic/endoplasmic re...	Proteins	Cancer	NS	1.35205	NS	NS	NS	NA
EBP_prot_P16615_NP4	Sarcoplasmic/endoplasmic re...	Proteins	Chronic_kidney_disease	NS	NS	NS	NS	1.19172	NA
EBP_prot_P16615_NP4	Sarcoplasmic/endoplasmic re...	Proteins	Chronic_liver_disease	NS	NS	NS	0.837279	NS	NA
EBP_prot_P16615_NP4	Sarcoplasmic/endoplasmic re...	Proteins	COPD	NS	NS	NS	0.781874	0.660914	NA
EBP_prot_P16615_NP4	Sarcoplasmic/endoplasmic re...	Proteins	Coronary_artery_disease	NS	NS	1.23578	NS	NS	NA
EBP_prot_P16615_NP4	Sarcoplasmic/endoplasmic re...	Proteins	CVD_excl_stroke	NS	NS	1.16031	NS	NS	NA
EBP_prot_P16885_NP4	1-phosphatidylinositol 4,5-...	Proteins	Chronic_kidney_disease	NS	NS	1.1913	1.37718	1.63131	NA
EBP_prot_P16885_NP4	1-phosphatidylinositol 4,5-...	Proteins	Chronic_liver_disease	NS	NS	NS	0.845591	NS	NA
EBP_prot_P16885_NP4	1-phosphatidylinositol 4,5-...	Proteins	Congestive_heart_failure	NS	NS	NS	1.2978	1.54042	NA
EBP_prot_P16885_NP4	1-phosphatidylinositol 4,5-...	Proteins	COPD	NS	NS	NS	NS	1.24432	NA
EBP_prot_P16885_NP4	1-phosphatidylinositol 4,5-...	Proteins	Coronary_artery_disease	NS	NS	NS	1.24343	NS	NA
EBP_prot_P16885_NP4	1-phosphatidylinositol 4,5-...	Proteins	CVD_excl_stroke	NS	NS	1.11273	1.26472	1.25882	NA
EBP_prot_P16885_NP4	1-phosphatidylinositol 4,5-...	Proteins	Depression	NS	NS	NS	NS	1.22252	NA
EBP_prot_P16885_NP4	1-phosphatidylinositol 4,5-...	Proteins	Type2_Diabetes	NS	NS	NS	NS	1.24584	NA
EBP_prot_P17252_NP1	Protein kinase C alpha type...	Proteins	Chronic_liver_disease	NS	NS	NS	0.830427	NS	NA
EBP_prot_P17252_NP1	Protein kinase C alpha type...	Proteins	Congestive_heart_failure	NS	NS	NS	NS	1.22908	NA
EBP_prot_P17252_NP1	Protein kinase C alpha type...	Proteins	CVD_excl_stroke	NS	NS	NS	NS	1.33994	NA
EBP_prot_P17301_NP4	Integrin alpha-2 (CD49 anti...	Proteins	COPD	NS	NS	NS	0.822179	0.638882	NA
EBP_prot_P17301_NP4	Integrin alpha-2 (CD49 anti...	Proteins	Coronary_artery_disease	NS	NS	1.14238	NS	NS	NA
EBP_prot_P17693.Q5RJ85_NP1	EBP_prot_P17693.Q5RJ85_NP1	Proteins	Type2_Diabetes	NS	NS	NS	1.16983	NS	NA
EBP_prot_P17812_NP1	CTP synthase 1 (EC 6.3.4.2)...	Proteins	Chronic_kidney_disease	NS	NS	NS	0.830072	NS	NA
EBP_prot_P17812_NP1	CTP synthase 1 (EC 6.3.4.2)...	Proteins	Chronic_liver_disease	NS	NS	0.716728	NS	NS	NA
EBP_prot_P17858_NP4	ATP-dependent 6-phosphofruc...	Proteins	COPD	NS	NS	NS	NS	1.30949	NA
EBP_prot_P17858_NP4	ATP-dependent 6-phosphofruc...	Proteins	Depression	1.43523	NS	NS	NS	NS	NA
EBP_prot_P17936.P17936.2_NP4	EBP_prot_P17936.P17936.2_NP4	Proteins	Stroke	NS	NS	NS	NS	0.727768	NA
EBP_prot_P17980.R4GNH3_NP5	EBP_prot_P17980.R4GNH3_NP5	Proteins	Type2_Diabetes	NS	NS	NS	0.846447	NS	NA
EBP_prot_P17987_NP4	T-complex protein 1 subunit...	Proteins	Chronic_kidney_disease	NS	NS	NS	NS	1.29251	NA
EBP_prot_P17987_NP4	T-complex protein 1 subunit...	Proteins	Congestive_heart_failure	NS	NS	NS	1.19005	NS	NA
EBP_prot_P17987_NP4	T-complex protein 1 subunit...	Proteins	COPD	NS	NS	NS	0.824091	NS	NA
EBP_prot_P17987_NP4	T-complex protein 1 subunit...	Proteins	Coronary_artery_disease	NS	NS	1.13803	NS	NS	NA
EBP_prot_P17987_NP4	T-complex protein 1 subunit...	Proteins	CVD_excl_stroke	NS	NS	1.11563	1.22493	NS	NA
EBP_prot_P18054_NP5	Polyunsaturated fatty acid ...	Proteins	Chronic_kidney_disease	NS	NS	1.20538	NS	NS	NA
EBP_prot_P18054_NP5	Polyunsaturated fatty acid ...	Proteins	Congestive_heart_failure	NS	NS	NS	1.2573	NS	NA
EBP_prot_P18054_NP5	Polyunsaturated fatty acid ...	Proteins	COPD	NS	NS	NS	NS	1.24613	NA
EBP_prot_P18065_NP4	Insulin-like growth factor-...	Proteins	all-cause_mortality	1.48226	1.39704	NA	NA	NA	NA
EBP_prot_P18065_NP4	Insulin-like growth factor-...	Proteins	Cancer	NS	NS	NS	NS	1.30601	NA
EBP_prot_P18065_NP4	Insulin-like growth factor-...	Proteins	Chronic_kidney_disease	NS	1.42813	NS	1.60552	1.50728	NA
EBP_prot_P18065_NP4	Insulin-like growth factor-...	Proteins	Chronic_liver_disease	NS	0.673497	NS	NS	NS	NA
EBP_prot_P18065_NP4	Insulin-like growth factor-...	Proteins	Congestive_heart_failure	NS	NS	NS	1.19731	1.37484	NA
EBP_prot_P18065_NP4	Insulin-like growth factor-...	Proteins	Coronary_artery_disease	NS	NS	0.827548	NS	NS	NA
EBP_prot_P18065_NP4	Insulin-like growth factor-...	Proteins	Type2_Diabetes	NS	NS	0.706085	NS	NS	NA
EBP_prot_P18085_NP4	ADP-ribosylation factor 4	Proteins	Chronic_kidney_disease	NS	NS	NS	NS	1.31881	NA
EBP_prot_P18085_NP4	ADP-ribosylation factor 4	Proteins	Congestive_heart_failure	NS	NS	NS	1.17996	1.29535	NA
EBP_prot_P18085_NP4	ADP-ribosylation factor 4	Proteins	Coronary_artery_disease	NS	NS	1.15409	NS	NS	NA
EBP_prot_P18085_NP4	ADP-ribosylation factor 4	Proteins	CVD_excl_stroke	NS	NS	1.11693	NS	1.25536	NA
EBP_prot_P18085_NP4	ADP-ribosylation factor 4	Proteins	Type2_Diabetes	NS	NS	1.2082	NS	NS	NA
EBP_prot_P18428_NP4	Lipopolysaccharide-binding ...	Proteins	Chronic_kidney_disease	NS	NS	NS	1.20617	NS	NA
EBP_prot_P18428_NP4	Lipopolysaccharide-binding ...	Proteins	COPD	NS	NS	1.17812	NS	NS	NA
EBP_prot_P18627_NP1	Lymphocyte activation gene ...	Proteins	Congestive_heart_failure	NS	NS	NS	1.18596	NS	NA
EBP_prot_P19021.5_NP5	EBP_prot_P19021.5_NP5	Proteins	Chronic_kidney_disease	NS	NS	NS	NS	0.740839	NA
EBP_prot_P19021.5_NP5	EBP_prot_P19021.5_NP5	Proteins	Congestive_heart_failure	NS	NS	NS	NS	0.81855	NA
EBP_prot_P19021.5_NP5	EBP_prot_P19021.5_NP5	Proteins	Type2_Diabetes	NS	NS	0.838429	0.816821	NS	NA
EBP_prot_P19086_NP1	Guanine nucleotide-binding ...	Proteins	COPD	NS	NS	NS	0.754877	0.728939	NA
EBP_prot_P19086_NP1	Guanine nucleotide-binding ...	Proteins	Coronary_artery_disease	NS	NS	1.14731	NS	NS	NA
EBP_prot_P19367.2_NP4	EBP_prot_P19367.2_NP4	Proteins	Chronic_kidney_disease	NS	NS	NS	NS	1.29383	NA
EBP_prot_P19367.2_NP4	EBP_prot_P19367.2_NP4	Proteins	Chronic_liver_disease	NS	NS	NS	0.833608	NS	NA
EBP_prot_P19367.2_NP4	EBP_prot_P19367.2_NP4	Proteins	COPD	NS	NS	NS	0.835331	0.776931	NA
EBP_prot_P19367.2_NP4	EBP_prot_P19367.2_NP4	Proteins	Coronary_artery_disease	NS	NS	1.16309	NS	NS	NA
EBP_prot_P19367.2_NP4	EBP_prot_P19367.2_NP4	Proteins	CVD_excl_stroke	NS	NS	1.13372	NS	NS	NA
EBP_prot_P19367.2_NP4	EBP_prot_P19367.2_NP4	Proteins	Depression	NS	NS	NS	NS	1.21789	NA
EBP_prot_P19367.2_NP4	EBP_prot_P19367.2_NP4	Proteins	Type2_Diabetes	NS	NS	1.22307	NS	NS	NA
EBP_prot_P19525_NP1	Interferon-induced, double-...	Proteins	all-cause_mortality	NS	1.28439	NA	NA	NA	NA
EBP_prot_P19525_NP1	Interferon-induced, double-...	Proteins	Chronic_kidney_disease	NS	NS	NS	1.22306	1.30244	NA
EBP_prot_P19525_NP1	Interferon-induced, double-...	Proteins	Congestive_heart_failure	NS	NS	NS	NS	1.24534	NA
EBP_prot_P19652_NP4	Alpha-1-acid glycoprotein 2...	Proteins	COPD	NS	NS	NS	1.21156	1.25125	NA
EBP_prot_P19652_NP4	Alpha-1-acid glycoprotein 2...	Proteins	Coronary_artery_disease	NS	NS	NS	0.829993	NS	NA
EBP_prot_P19823_NP4	Inter-alpha-trypsin inhibit...	Proteins	all-cause_mortality	NS	0.705037	NA	NA	NA	NA
EBP_prot_P19823_NP4	Inter-alpha-trypsin inhibit...	Proteins	Chronic_kidney_disease	NS	NS	NS	0.7752	0.655801	NA
EBP_prot_P19823_NP4	Inter-alpha-trypsin inhibit...	Proteins	Chronic_liver_disease	NS	0.70991	0.732633	NS	0.70551	NA
EBP_prot_P19823_NP4	Inter-alpha-trypsin inhibit...	Proteins	Congestive_heart_failure	NS	0.667866	0.825579	0.735394	0.730238	NA
EBP_prot_P19823_NP4	Inter-alpha-trypsin inhibit...	Proteins	COPD	NS	NS	0.737623	0.768034	0.778265	NA
EBP_prot_P19823_NP4	Inter-alpha-trypsin inhibit...	Proteins	Coronary_artery_disease	NS	NS	0.81057	0.837494	0.808067	NA
EBP_prot_P19823_NP4	Inter-alpha-trypsin inhibit...	Proteins	CVD_excl_stroke	NS	NS	0.832899	NS	0.733046	NA
EBP_prot_P19823_NP4	Inter-alpha-trypsin inhibit...	Proteins	Depression	NS	NS	NS	NS	0.706395	NA
EBP_prot_P19823_NP4	Inter-alpha-trypsin inhibit...	Proteins	Stroke	NS	0.715896	NS	NS	0.724116	NA
EBP_prot_P19823_NP4	Inter-alpha-trypsin inhibit...	Proteins	Type2_Diabetes	NS	NS	0.760237	0.846502	0.764352	NA
EBP_prot_P19827_NP4	Inter-alpha-trypsin inhibit...	Proteins	all-cause_mortality	NS	0.701523	NA	NA	NA	NA
EBP_prot_P19827_NP4	Inter-alpha-trypsin inhibit...	Proteins	Cancer	0.718207	0.70601	NS	NS	NS	NA
EBP_prot_P19827_NP4	Inter-alpha-trypsin inhibit...	Proteins	Chronic_kidney_disease	NS	NS	NS	0.777578	0.634824	NA
EBP_prot_P19827_NP4	Inter-alpha-trypsin inhibit...	Proteins	Chronic_liver_disease	NS	0.693177	NS	NS	0.707042	NA
EBP_prot_P19827_NP4	Inter-alpha-trypsin inhibit...	Proteins	CognitiveDeficit	NS	NS	NS	NS	0.786359	NA
EBP_prot_P19827_NP4	Inter-alpha-trypsin inhibit...	Proteins	Congestive_heart_failure	NS	0.693574	NS	0.818324	0.717184	NA
EBP_prot_P19827_NP4	Inter-alpha-trypsin inhibit...	Proteins	COPD	NS	NS	0.796063	NS	NS	NA
EBP_prot_P19827_NP4	Inter-alpha-trypsin inhibit...	Proteins	Coronary_artery_disease	NS	0.660732	0.834913	NS	0.76995	NA
EBP_prot_P19827_NP4	Inter-alpha-trypsin inhibit...	Proteins	CVD_excl_stroke	NS	NS	0.886645	NS	0.688553	NA
EBP_prot_P19827_NP4	Inter-alpha-trypsin inhibit...	Proteins	Depression	NS	NS	NS	NS	0.734919	NA
EBP_prot_P19827_NP4	Inter-alpha-trypsin inhibit...	Proteins	Stroke	NS	NS	NS	NS	0.735124	NA
EBP_prot_P19827_NP4	Inter-alpha-trypsin inhibit...	Proteins	Type2_Diabetes	NS	NS	0.778153	NS	0.792355	NA
EBP_prot_P19957_NP3	Elafin (Elastase-specific i...	Proteins	all-cause_mortality	1.37886	NS	NA	NA	NA	NA
EBP_prot_P19957_NP3	Elafin (Elastase-specific i...	Proteins	Chronic_kidney_disease	NS	NS	1.18833	1.72424	1.56287	NA
EBP_prot_P19957_NP3	Elafin (Elastase-specific i...	Proteins	Chronic_liver_disease	NS	NS	1.36825	NS	NS	NA
EBP_prot_P19957_NP3	Elafin (Elastase-specific i...	Proteins	CognitiveDeficit	NS	NS	NS	NS	1.3213	NA
EBP_prot_P19957_NP3	Elafin (Elastase-specific i...	Proteins	Congestive_heart_failure	NS	NS	NS	NS	1.30165	NA
EBP_prot_P19957_NP3	Elafin (Elastase-specific i...	Proteins	CVD_excl_stroke	NS	NS	1.12269	NS	NS	NA
EBP_prot_P19971_NP4	Thymidine phosphorylase (TP...	Proteins	Chronic_kidney_disease	NS	NS	NS	NS	1.36747	NA
EBP_prot_P19971_NP4	Thymidine phosphorylase (TP...	Proteins	CognitiveDeficit	NS	NS	NS	NS	1.23763	NA
EBP_prot_P19971_NP4	Thymidine phosphorylase (TP...	Proteins	COPD	NS	NS	NS	NS	0.770101	NA
EBP_prot_P20042_NP4	Eukaryotic translation init...	Proteins	Chronic_kidney_disease	NS	NS	NS	1.19517	1.30466	NA
EBP_prot_P20042_NP4	Eukaryotic translation init...	Proteins	Congestive_heart_failure	NS	NS	NS	1.3689	1.33208	NA
EBP_prot_P20042_NP4	Eukaryotic translation init...	Proteins	Coronary_artery_disease	NS	NS	NS	1.3448	NS	NA
EBP_prot_P20042_NP4	Eukaryotic translation init...	Proteins	CVD_excl_stroke	NS	NS	1.12838	1.38262	NS	NA
EBP_prot_P20042_NP4	Eukaryotic translation init...	Proteins	Depression	1.44495	NS	NS	NS	NS	NA
EBP_prot_P20160_NP4	Azurocidin (Cationic antimi...	Proteins	Chronic_kidney_disease	NS	NS	NS	1.34501	1.3001	NA
EBP_prot_P20160_NP4	Azurocidin (Cationic antimi...	Proteins	Congestive_heart_failure	NS	NS	NS	1.20425	NS	NA
EBP_prot_P20701_NP1	Integrin alpha-L (CD11 anti...	Proteins	COPD	NS	NS	NS	1.20449	NS	NA
EBP_prot_P20701_NP1	Integrin alpha-L (CD11 anti...	Proteins	Depression	NS	NS	NS	1.18074	NS	NA
EBP_prot_P20701_NP1	Integrin alpha-L (CD11 anti...	Proteins	Type2_Diabetes	NS	NS	NS	1.17685	NS	NA
EBP_prot_P20718_NP4	Granzyme H (EC 3.4.21.-) (C...	Proteins	all-cause_mortality	0.767259	0.741247	NA	NA	NA	NA
EBP_prot_P20718_NP4	Granzyme H (EC 3.4.21.-) (C...	Proteins	Chronic_kidney_disease	NS	NS	0.83838	0.796558	0.622793	NA
EBP_prot_P20718_NP4	Granzyme H (EC 3.4.21.-) (C...	Proteins	Chronic_liver_disease	NS	0.737103	NS	NS	NS	NA
EBP_prot_P20718_NP4	Granzyme H (EC 3.4.21.-) (C...	Proteins	Congestive_heart_failure	NS	NS	NS	0.792701	0.765131	NA
EBP_prot_P20718_NP4	Granzyme H (EC 3.4.21.-) (C...	Proteins	COPD	NS	NS	0.810401	NS	NS	NA
EBP_prot_P20718_NP4	Granzyme H (EC 3.4.21.-) (C...	Proteins	Coronary_artery_disease	NS	0.743106	NS	NS	NS	NA
EBP_prot_P20718_NP4	Granzyme H (EC 3.4.21.-) (C...	Proteins	CVD_excl_stroke	NS	NS	NS	NS	0.780154	NA
EBP_prot_P20718_NP4	Granzyme H (EC 3.4.21.-) (C...	Proteins	Depression	NS	NS	NS	NS	0.800844	NA
EBP_prot_P20718_NP4	Granzyme H (EC 3.4.21.-) (C...	Proteins	Type2_Diabetes	NS	NS	NS	NS	0.797787	NA
EBP_prot_P20774_NP2	Mimecan (Osteoglycin) (Oste...	Proteins	all-cause_mortality	NS	1.38486	NA	NA	NA	NA
EBP_prot_P20774_NP2	Mimecan (Osteoglycin) (Oste...	Proteins	Chronic_kidney_disease	1.35055	NS	1.18394	1.71885	1.40753	NA
EBP_prot_P20774_NP2	Mimecan (Osteoglycin) (Oste...	Proteins	Congestive_heart_failure	NS	NS	NS	1.19098	1.2543	NA
EBP_prot_P20774_NP2	Mimecan (Osteoglycin) (Oste...	Proteins	COPD	NS	NS	1.17677	0.753259	NS	NA
EBP_prot_P20774_NP2	Mimecan (Osteoglycin) (Oste...	Proteins	Coronary_artery_disease	NS	NS	NS	1.21016	NS	NA
EBP_prot_P20774_NP2	Mimecan (Osteoglycin) (Oste...	Proteins	CVD_excl_stroke	NS	NS	NS	1.28769	NS	NA
EBP_prot_P20774_NP2	Mimecan (Osteoglycin) (Oste...	Proteins	Stroke	NS	NS	NS	NS	1.32294	NA
EBP_prot_P20774_NP2	Mimecan (Osteoglycin) (Oste...	Proteins	Type2_Diabetes	NS	NS	NS	1.18979	NS	NA
EBP_prot_P20851.P20851.2_NP4	EBP_prot_P20851.P20851.2_NP4	Proteins	Chronic_kidney_disease	NS	NS	NS	NS	0.789976	NA
EBP_prot_P20851.P20851.2_NP4	EBP_prot_P20851.P20851.2_NP4	Proteins	Chronic_liver_disease	NS	0.697421	NS	NS	NS	NA
EBP_prot_P20851.P20851.2_NP4	EBP_prot_P20851.P20851.2_NP4	Proteins	Congestive_heart_failure	NS	NS	NS	0.841196	0.758064	NA
EBP_prot_P20851.P20851.2_NP4	EBP_prot_P20851.P20851.2_NP4	Proteins	Coronary_artery_disease	NS	NS	NS	0.833242	NS	NA
EBP_prot_P20851.P20851.2_NP4	EBP_prot_P20851.P20851.2_NP4	Proteins	CVD_excl_stroke	NS	NS	NS	0.812701	0.737823	NA
EBP_prot_P20851.P20851.2_NP4	EBP_prot_P20851.P20851.2_NP4	Proteins	Depression	NS	NS	NS	NS	0.817831	NA
EBP_prot_P21291_NP4	Cysteine and glycine-rich p...	Proteins	Chronic_kidney_disease	NS	NS	NS	NS	1.24882	NA
EBP_prot_P21291_NP4	Cysteine and glycine-rich p...	Proteins	Chronic_liver_disease	NS	NS	NS	0.840132	NS	NA
EBP_prot_P21291_NP4	Cysteine and glycine-rich p...	Proteins	Congestive_heart_failure	NS	NS	NS	NS	1.29179	NA
EBP_prot_P21291_NP4	Cysteine and glycine-rich p...	Proteins	CVD_excl_stroke	NS	NS	NS	NS	1.3798	NA
EBP_prot_P21291_NP4	Cysteine and glycine-rich p...	Proteins	Type2_Diabetes	NS	1.5808	NS	NS	NS	NA
EBP_prot_P21333.2_NP4	EBP_prot_P21333.2_NP4	Proteins	Chronic_kidney_disease	NS	NS	NS	NS	1.26322	NA
EBP_prot_P21333.2_NP4	EBP_prot_P21333.2_NP4	Proteins	Chronic_liver_disease	NS	NS	NS	0.820014	NS	NA
EBP_prot_P21333.2_NP4	EBP_prot_P21333.2_NP4	Proteins	COPD	NS	NS	NS	0.759881	0.705596	NA
EBP_prot_P21333.2_NP4	EBP_prot_P21333.2_NP4	Proteins	Coronary_artery_disease	NS	NS	1.18327	NS	NS	NA
EBP_prot_P21333.2_NP4	EBP_prot_P21333.2_NP4	Proteins	CVD_excl_stroke	NS	NS	1.12114	NS	NS	NA
EBP_prot_P21333.2_NP4	EBP_prot_P21333.2_NP4	Proteins	Type2_Diabetes	NS	NS	1.16603	NS	NS	NA
EBP_prot_P22234_NP1	Bifunctional phosphoribosyl...	Proteins	Chronic_kidney_disease	NS	NS	NS	NS	1.25094	NA
EBP_prot_P22234_NP1	Bifunctional phosphoribosyl...	Proteins	COPD	NS	NS	NS	0.829592	0.796315	NA
EBP_prot_P22234_NP1	Bifunctional phosphoribosyl...	Proteins	Stroke	NS	NS	NS	0.771705	NS	NA
EBP_prot_P22314_NP5	Ubiquitin-like modifier-act...	Proteins	Chronic_kidney_disease	NS	NS	NS	NS	1.2891	NA
EBP_prot_P22314_NP5	Ubiquitin-like modifier-act...	Proteins	Congestive_heart_failure	NS	NS	NS	1.33602	NS	NA
EBP_prot_P22314_NP5	Ubiquitin-like modifier-act...	Proteins	Coronary_artery_disease	NS	NS	NS	1.21009	NS	NA
EBP_prot_P22314_NP5	Ubiquitin-like modifier-act...	Proteins	CVD_excl_stroke	NS	NS	NS	1.29274	NS	NA
EBP_prot_P22314_NP5	Ubiquitin-like modifier-act...	Proteins	Stroke	NS	1.35291	NS	NS	NS	NA
EBP_prot_P22392.2_NP1	EBP_prot_P22392.2_NP1	Proteins	Chronic_liver_disease	NS	1.37065	NS	NS	NS	NA
EBP_prot_P22392.2_NP1	EBP_prot_P22392.2_NP1	Proteins	COPD	NS	NS	NS	0.757889	0.622463	NA
EBP_prot_P22692_NP4	Insulin-like growth factor-...	Proteins	Chronic_kidney_disease	NS	NS	NS	NS	0.80056	NA
EBP_prot_P22692_NP4	Insulin-like growth factor-...	Proteins	Chronic_liver_disease	1.47982	NS	NS	NS	NS	NA
EBP_prot_P22692_NP4	Insulin-like growth factor-...	Proteins	Type2_Diabetes	1.6341	NS	1.19996	1.20002	NS	NA
EBP_prot_P22694.2_NP1	EBP_prot_P22694.2_NP1	Proteins	Chronic_kidney_disease	NS	NS	NS	NS	1.22471	NA
EBP_prot_P22694.2_NP1	EBP_prot_P22694.2_NP1	Proteins	Chronic_liver_disease	NS	NS	NS	0.833048	NS	NA
EBP_prot_P22694.2_NP1	EBP_prot_P22694.2_NP1	Proteins	Congestive_heart_failure	NS	NS	NS	NS	1.30355	NA
EBP_prot_P22694.2_NP1	EBP_prot_P22694.2_NP1	Proteins	COPD	NS	NS	NS	NS	1.30167	NA
EBP_prot_P22694.2_NP1	EBP_prot_P22694.2_NP1	Proteins	CVD_excl_stroke	NS	NS	NS	NS	1.34899	NA
EBP_prot_P22694.2_NP1	EBP_prot_P22694.2_NP1	Proteins	Depression	NS	NS	NS	NS	1.21704	NA
EBP_prot_P22792_NP4	Carboxypeptidase N subunit ...	Proteins	all-cause_mortality	NS	0.7383	NA	NA	NA	NA
EBP_prot_P22792_NP4	Carboxypeptidase N subunit ...	Proteins	Chronic_kidney_disease	NS	0.700796	0.843782	0.641285	0.575451	NA
EBP_prot_P22792_NP4	Carboxypeptidase N subunit ...	Proteins	CognitiveDeficit	NS	NS	0.764377	NS	NS	NA
EBP_prot_P22792_NP4	Carboxypeptidase N subunit ...	Proteins	Congestive_heart_failure	NS	NS	0.812203	0.694076	0.644817	NA
EBP_prot_P22792_NP4	Carboxypeptidase N subunit ...	Proteins	Coronary_artery_disease	NS	0.662719	0.853589	0.798837	0.783129	NA
EBP_prot_P22792_NP4	Carboxypeptidase N subunit ...	Proteins	CVD_excl_stroke	NS	NS	0.879523	0.68746	0.70841	NA
EBP_prot_P22792_NP4	Carboxypeptidase N subunit ...	Proteins	Depression	NS	NS	NS	NS	0.830117	NA
EBP_prot_P22792_NP4	Carboxypeptidase N subunit ...	Proteins	Stroke	NS	NS	NS	NS	0.760357	NA
EBP_prot_P22792_NP4	Carboxypeptidase N subunit ...	Proteins	Type2_Diabetes	NS	NS	NS	0.823755	0.834343	NA
EBP_prot_P22891.P22891.2_NP5	EBP_prot_P22891.P22891.2_NP5	Proteins	all-cause_mortality	NS	0.730342	NA	NA	NA	NA
EBP_prot_P22891.P22891.2_NP5	EBP_prot_P22891.P22891.2_NP5	Proteins	Chronic_kidney_disease	NS	NS	NS	0.80075	0.802747	NA
EBP_prot_P22891.P22891.2_NP5	EBP_prot_P22891.P22891.2_NP5	Proteins	Chronic_liver_disease	NS	0.718353	NS	NS	NS	NA
EBP_prot_P22891.P22891.2_NP5	EBP_prot_P22891.P22891.2_NP5	Proteins	Congestive_heart_failure	NS	NS	NS	0.545	0.758947	NA
EBP_prot_P22891.P22891.2_NP5	EBP_prot_P22891.P22891.2_NP5	Proteins	Coronary_artery_disease	NS	0.743273	NS	0.691444	NS	NA
EBP_prot_P22891.P22891.2_NP5	EBP_prot_P22891.P22891.2_NP5	Proteins	CVD_excl_stroke	NS	NS	NS	0.669825	0.780504	NA
EBP_prot_P22891.P22891.2_NP5	EBP_prot_P22891.P22891.2_NP5	Proteins	Depression	NS	NS	NS	NS	0.776489	NA
EBP_prot_P23142_NP4	Fibulin-1 (FIBL-1)	Proteins	Congestive_heart_failure	NS	0.709749	NS	NS	NS	NA
EBP_prot_P23142_NP4	Fibulin-1 (FIBL-1)	Proteins	COPD	NS	NS	0.856024	NS	0.65176	NA
EBP_prot_P23142_NP4	Fibulin-1 (FIBL-1)	Proteins	Type2_Diabetes	NS	NS	0.87074	NS	NS	NA
EBP_prot_P23219.P23219.2.P23219.3_NP4	EBP_prot_P23219.P23219.2.P23219.3_NP4	Proteins	COPD	NS	NS	NS	0.774304	0.703769	NA
EBP_prot_P23219.P23219.2.P23219.3_NP4	EBP_prot_P23219.P23219.2.P23219.3_NP4	Proteins	Coronary_artery_disease	NS	NS	1.16527	NS	NS	NA
EBP_prot_P23219.P23219.2.P23219.3_NP4	EBP_prot_P23219.P23219.2.P23219.3_NP4	Proteins	CVD_excl_stroke	NS	NS	1.13274	NS	NS	NA
EBP_prot_P23219.P23219.2.P23219.3_NP4	EBP_prot_P23219.P23219.2.P23219.3_NP4	Proteins	Depression	NS	1.41459	NS	NS	NS	NA
EBP_prot_P23219.P23219.2.P23219.3_NP4	EBP_prot_P23219.P23219.2.P23219.3_NP4	Proteins	Type2_Diabetes	NS	NS	1.18072	NS	NS	NA
EBP_prot_P23246_NP1	Splicing factor, proline- a...	Proteins	all-cause_mortality	1.44254	1.56642	NA	NA	NA	NA
EBP_prot_P23246_NP1	Splicing factor, proline- a...	Proteins	Cancer	NS	NS	NS	NS	1.27562	NA
EBP_prot_P23246_NP1	Splicing factor, proline- a...	Proteins	Chronic_kidney_disease	NS	NS	NS	NS	1.28822	NA
EBP_prot_P23246_NP1	Splicing factor, proline- a...	Proteins	Chronic_liver_disease	NS	NS	NS	1.18889	NS	NA
EBP_prot_P23246_NP1	Splicing factor, proline- a...	Proteins	Congestive_heart_failure	NS	NS	NS	1.23481	NS	NA
EBP_prot_P23246_NP1	Splicing factor, proline- a...	Proteins	COPD	NS	NS	1.18156	NS	1.52293	NA
EBP_prot_P23246_NP1	Splicing factor, proline- a...	Proteins	CVD_excl_stroke	NS	NS	NS	1.21196	NS	NA
EBP_prot_P23246_NP1	Splicing factor, proline- a...	Proteins	Type2_Diabetes	1.45077	NS	NS	NS	NS	NA
EBP_prot_P23381_NP5	Tryptophan--tRNA ligase, cy...	Proteins	all-cause_mortality	1.28199	NS	NA	NA	NA	NA
EBP_prot_P23381_NP5	Tryptophan--tRNA ligase, cy...	Proteins	Congestive_heart_failure	1.45769	NS	NS	NS	NS	NA
EBP_prot_P23381_NP5	Tryptophan--tRNA ligase, cy...	Proteins	COPD	NS	NS	1.15734	NS	0.822086	NA
EBP_prot_P23381_NP5	Tryptophan--tRNA ligase, cy...	Proteins	Stroke	NS	NS	1.21873	NS	NS	NA
EBP_prot_P23526_NP5	Adenosylhomocysteinase (Ado...	Proteins	all-cause_mortality	NS	1.28339	NA	NA	NA	NA
EBP_prot_P23526_NP5	Adenosylhomocysteinase (Ado...	Proteins	COPD	NS	NS	NS	1.24122	1.38648	NA
EBP_prot_P23526_NP5	Adenosylhomocysteinase (Ado...	Proteins	Type2_Diabetes	NS	NS	NS	NS	1.26927	NA
EBP_prot_P23527_NP1	Histone H2B type 1-O (H2B-c...	Proteins	all-cause_mortality	1.52798	NS	NA	NA	NA	NA
EBP_prot_P23527_NP1	Histone H2B type 1-O (H2B-c...	Proteins	Chronic_kidney_disease	NS	NS	NS	1.27148	1.20472	NA
EBP_prot_P23527_NP1	Histone H2B type 1-O (H2B-c...	Proteins	Chronic_liver_disease	NS	NS	NS	1.22225	NS	NA
EBP_prot_P23527_NP1	Histone H2B type 1-O (H2B-c...	Proteins	CognitiveDeficit	NS	NS	NS	1.23242	NS	NA
EBP_prot_P23527_NP1	Histone H2B type 1-O (H2B-c...	Proteins	Congestive_heart_failure	NS	NS	NS	1.21618	NS	NA
EBP_prot_P23527_NP1	Histone H2B type 1-O (H2B-c...	Proteins	COPD	NS	NS	1.15653	1.22617	1.29431	NA
EBP_prot_P23527_NP1	Histone H2B type 1-O (H2B-c...	Proteins	CVD_excl_stroke	NS	NS	NS	1.22716	NS	NA
EBP_prot_P23527_NP1	Histone H2B type 1-O (H2B-c...	Proteins	Type2_Diabetes	1.57164	NS	NS	NS	NS	NA
EBP_prot_P24534_NP2	Elongation factor 1-beta (E...	Proteins	all-cause_mortality	NS	1.31803	NA	NA	NA	NA
EBP_prot_P24534_NP2	Elongation factor 1-beta (E...	Proteins	Chronic_kidney_disease	NS	NS	NS	1.25261	1.53771	NA
EBP_prot_P24534_NP2	Elongation factor 1-beta (E...	Proteins	Congestive_heart_failure	NS	1.51997	1.2395	1.26494	1.37327	NA
EBP_prot_P24534_NP2	Elongation factor 1-beta (E...	Proteins	COPD	NS	NS	1.21434	NS	1.27176	NA
EBP_prot_P24534_NP2	Elongation factor 1-beta (E...	Proteins	Coronary_artery_disease	NS	1.4685	1.16901	1.24334	1.27311	NA
EBP_prot_P24534_NP2	Elongation factor 1-beta (E...	Proteins	CVD_excl_stroke	NS	NS	1.15967	1.3037	1.3458	NA
EBP_prot_P24534_NP2	Elongation factor 1-beta (E...	Proteins	Depression	NS	NS	NS	NS	1.2183	NA
EBP_prot_P24534_NP2	Elongation factor 1-beta (E...	Proteins	Type2_Diabetes	NS	1.63561	1.23951	1.17723	1.32976	NA
EBP_prot_P24592_NP4	Insulin-like growth factor-...	Proteins	all-cause_mortality	NS	1.33773	NA	NA	NA	NA
EBP_prot_P24592_NP4	Insulin-like growth factor-...	Proteins	Chronic_kidney_disease	NS	NS	1.18869	2.08555	1.61008	NA
EBP_prot_P24592_NP4	Insulin-like growth factor-...	Proteins	Congestive_heart_failure	NS	NS	NS	1.38951	1.37194	NA
EBP_prot_P24592_NP4	Insulin-like growth factor-...	Proteins	COPD	NS	NS	NS	NS	1.27723	NA
EBP_prot_P24592_NP4	Insulin-like growth factor-...	Proteins	Coronary_artery_disease	NS	NS	NS	1.24162	NS	NA
EBP_prot_P24592_NP4	Insulin-like growth factor-...	Proteins	CVD_excl_stroke	NS	NS	NS	1.29362	NS	NA
EBP_prot_P24592_NP4	Insulin-like growth factor-...	Proteins	Type2_Diabetes	NS	NS	NS	1.21328	NS	NA
EBP_prot_P24593_NP4	Insulin-like growth factor-...	Proteins	all-cause_mortality	NS	0.755482	NA	NA	NA	NA
EBP_prot_P24593_NP4	Insulin-like growth factor-...	Proteins	Cancer	NS	NS	NS	NS	0.803135	NA
EBP_prot_P24593_NP4	Insulin-like growth factor-...	Proteins	Chronic_kidney_disease	NS	NS	NS	NS	0.745148	NA
EBP_prot_P24593_NP4	Insulin-like growth factor-...	Proteins	Chronic_liver_disease	NS	NS	0.693199	NS	0.759678	NA
EBP_prot_P24593_NP4	Insulin-like growth factor-...	Proteins	Congestive_heart_failure	NS	0.616286	0.831171	0.838476	0.735157	NA
EBP_prot_P24593_NP4	Insulin-like growth factor-...	Proteins	COPD	NS	NS	0.816276	NS	0.797625	NA
EBP_prot_P24593_NP4	Insulin-like growth factor-...	Proteins	Coronary_artery_disease	NS	0.680718	0.879608	NS	0.808276	NA
EBP_prot_P24593_NP4	Insulin-like growth factor-...	Proteins	CVD_excl_stroke	NS	NS	0.87502	NS	0.723803	NA
EBP_prot_P24593_NP4	Insulin-like growth factor-...	Proteins	Depression	NS	NS	NS	NS	0.751115	NA
EBP_prot_P24593_NP4	Insulin-like growth factor-...	Proteins	Stroke	NS	NS	NS	NS	0.703322	NA
EBP_prot_P24593_NP4	Insulin-like growth factor-...	Proteins	Type2_Diabetes	NS	NS	0.822353	0.81636	0.799355	NA
EBP_prot_P24821_NP2	Tenascin (TN) (Cytotactin) ...	Proteins	all-cause_mortality	1.66694	1.59055	NA	NA	NA	NA
EBP_prot_P24821_NP2	Tenascin (TN) (Cytotactin) ...	Proteins	Chronic_kidney_disease	NS	1.46312	NS	1.67386	1.72298	NA
EBP_prot_P24821_NP2	Tenascin (TN) (Cytotactin) ...	Proteins	Chronic_liver_disease	NS	NS	1.39289	NS	NS	NA
EBP_prot_P24821_NP2	Tenascin (TN) (Cytotactin) ...	Proteins	CognitiveDeficit	NS	NS	1.34604	1.24004	1.32606	NA
EBP_prot_P24821_NP2	Tenascin (TN) (Cytotactin) ...	Proteins	Congestive_heart_failure	NS	NS	NS	1.36074	1.39325	NA
EBP_prot_P24821_NP2	Tenascin (TN) (Cytotactin) ...	Proteins	COPD	NS	NS	NS	NS	1.25303	NA
EBP_prot_P24821_NP2	Tenascin (TN) (Cytotactin) ...	Proteins	Coronary_artery_disease	NS	NS	NS	1.21839	NS	NA
EBP_prot_P24821_NP2	Tenascin (TN) (Cytotactin) ...	Proteins	CVD_excl_stroke	NS	NS	NS	1.33464	1.26614	NA
EBP_prot_P24821_NP2	Tenascin (TN) (Cytotactin) ...	Proteins	Stroke	NS	NS	NS	NS	1.26622	NA
EBP_prot_P24844_NP4	Myosin regulatory light pol...	Proteins	COPD	NS	NS	NS	0.655888	0.637917	NA
EBP_prot_P24844_NP4	Myosin regulatory light pol...	Proteins	Coronary_artery_disease	NS	NS	1.14903	NS	NS	NA
EBP_prot_P25098_NP1	Beta-adrenergic receptor ki...	Proteins	Chronic_kidney_disease	NS	NS	NS	NS	1.3477	NA
EBP_prot_P25098_NP1	Beta-adrenergic receptor ki...	Proteins	Congestive_heart_failure	NS	NS	NS	1.17847	1.32256	NA
EBP_prot_P25098_NP1	Beta-adrenergic receptor ki...	Proteins	COPD	NS	NS	NS	1.26791	1.44029	NA
EBP_prot_P25311_NP2	Zinc-alpha-2-glycoprotein (...	Proteins	Chronic_kidney_disease	NS	NS	NS	1.24371	NS	NA
EBP_prot_P25311_NP2	Zinc-alpha-2-glycoprotein (...	Proteins	Congestive_heart_failure	NS	NS	NS	0.803009	NS	NA
EBP_prot_P25311_NP2	Zinc-alpha-2-glycoprotein (...	Proteins	Coronary_artery_disease	0.74243	NS	NS	NS	NS	NA
EBP_prot_P25705_NP4	ATP synthase subunit alpha,...	Proteins	Chronic_kidney_disease	NS	NS	NS	NS	1.2844	NA
EBP_prot_P25705_NP4	ATP synthase subunit alpha,...	Proteins	COPD	NS	NS	1.17646	0.785678	0.751417	NA
EBP_prot_P25705_NP4	ATP synthase subunit alpha,...	Proteins	Coronary_artery_disease	NS	NS	1.20781	NS	NS	NA
EBP_prot_P25705_NP4	ATP synthase subunit alpha,...	Proteins	CVD_excl_stroke	NS	NS	1.13443	NS	NS	NA
EBP_prot_P25705_NP4	ATP synthase subunit alpha,...	Proteins	Type2_Diabetes	NS	NS	1.25881	NS	NS	NA
EBP_prot_P25774_NP3	Cathepsin S (EC 3.4.22.27)	Proteins	Chronic_kidney_disease	NS	NS	NS	0.680952	0.678702	NA
EBP_prot_P25774_NP3	Cathepsin S (EC 3.4.22.27)	Proteins	Congestive_heart_failure	NS	NS	NS	NS	0.752243	NA
EBP_prot_P25774_NP3	Cathepsin S (EC 3.4.22.27)	Proteins	Coronary_artery_disease	NS	NS	NS	0.784974	NS	NA
EBP_prot_P25774_NP3	Cathepsin S (EC 3.4.22.27)	Proteins	CVD_excl_stroke	NS	NS	NS	0.756917	NS	NA
EBP_prot_P25787_NP1	Proteasome subunit alpha ty...	Proteins	CognitiveDeficit	NS	NS	NS	NS	1.20922	NA
EBP_prot_P25787_NP1	Proteasome subunit alpha ty...	Proteins	COPD	NS	NS	NS	NS	0.769436	NA
EBP_prot_P26196_NP1	Probable ATP-dependent RNA ...	Proteins	Chronic_kidney_disease	NS	NS	NS	NS	1.41061	NA
EBP_prot_P26196_NP1	Probable ATP-dependent RNA ...	Proteins	Congestive_heart_failure	NS	NS	1.20909	NS	1.32282	NA
EBP_prot_P26196_NP1	Probable ATP-dependent RNA ...	Proteins	Coronary_artery_disease	NS	1.43244	NS	NS	1.28759	NA
EBP_prot_P26196_NP1	Probable ATP-dependent RNA ...	Proteins	Depression	1.45092	1.47666	NS	NS	1.24224	NA
EBP_prot_P26196_NP1	Probable ATP-dependent RNA ...	Proteins	Type2_Diabetes	NS	NS	1.16051	NS	1.25009	NA
EBP_prot_P26447_NP2	Protein S100-A4 (Calvasculi...	Proteins	Chronic_kidney_disease	NS	NS	NS	0.823372	NS	NA
EBP_prot_P26447_NP2	Protein S100-A4 (Calvasculi...	Proteins	COPD	NS	NS	NS	NS	0.782749	NA
EBP_prot_P26572_NP4	Alpha-1,3-mannosyl-glycopro...	Proteins	all-cause_mortality	NS	1.43403	NA	NA	NA	NA
EBP_prot_P26572_NP4	Alpha-1,3-mannosyl-glycopro...	Proteins	Chronic_kidney_disease	NS	NS	1.22229	NS	1.26009	NA
EBP_prot_P26572_NP4	Alpha-1,3-mannosyl-glycopro...	Proteins	Chronic_liver_disease	NS	NS	1.54139	1.18477	NS	NA
EBP_prot_P26572_NP4	Alpha-1,3-mannosyl-glycopro...	Proteins	Congestive_heart_failure	NS	NS	NS	1.26219	1.32908	NA
EBP_prot_P26572_NP4	Alpha-1,3-mannosyl-glycopro...	Proteins	COPD	NS	NS	NS	1.2236	1.50576	NA
EBP_prot_P26583_NP2	High mobility group protein...	Proteins	all-cause_mortality	NS	1.41667	NA	NA	NA	NA
EBP_prot_P26583_NP2	High mobility group protein...	Proteins	Chronic_kidney_disease	NS	NS	NS	1.31404	1.3544	NA
EBP_prot_P26583_NP2	High mobility group protein...	Proteins	Congestive_heart_failure	NS	NS	NS	1.24173	1.2084	NA
EBP_prot_P26583_NP2	High mobility group protein...	Proteins	COPD	NS	NS	NS	NS	1.35261	NA
EBP_prot_P26583_NP2	High mobility group protein...	Proteins	Coronary_artery_disease	NS	NS	NS	1.20138	NS	NA
EBP_prot_P26583_NP2	High mobility group protein...	Proteins	CVD_excl_stroke	NS	NS	1.11221	1.28946	NS	NA
EBP_prot_P26639_NP5	Threonine--tRNA ligase 1, c...	Proteins	Chronic_kidney_disease	NS	NS	NS	NS	1.3011	NA
EBP_prot_P26639_NP5	Threonine--tRNA ligase 1, c...	Proteins	Chronic_liver_disease	NS	NS	1.38935	NS	NS	NA
EBP_prot_P26639_NP5	Threonine--tRNA ligase 1, c...	Proteins	CognitiveDeficit	NS	NS	1.26403	NS	NS	NA
EBP_prot_P26639_NP5	Threonine--tRNA ligase 1, c...	Proteins	Congestive_heart_failure	NS	NS	1.19882	1.3069	1.28982	NA
EBP_prot_P26639_NP5	Threonine--tRNA ligase 1, c...	Proteins	COPD	NS	NS	NS	NS	1.28458	NA
EBP_prot_P26639_NP5	Threonine--tRNA ligase 1, c...	Proteins	CVD_excl_stroke	NS	NS	NS	1.20828	1.31534	NA
EBP_prot_P26639_NP5	Threonine--tRNA ligase 1, c...	Proteins	Depression	1.48272	NS	NS	NS	NS	NA
EBP_prot_P26639_NP5	Threonine--tRNA ligase 1, c...	Proteins	Type2_Diabetes	NS	NS	1.17389	NS	NS	NA
EBP_prot_P26640_NP4	Valine--tRNA ligase (EC 6.1...	Proteins	all-cause_mortality	NS	1.31634	NA	NA	NA	NA
EBP_prot_P26640_NP4	Valine--tRNA ligase (EC 6.1...	Proteins	Cancer	NS	NS	NS	NS	1.28785	NA
EBP_prot_P26640_NP4	Valine--tRNA ligase (EC 6.1...	Proteins	Chronic_kidney_disease	NS	NS	NS	NS	1.27099	NA
EBP_prot_P26640_NP4	Valine--tRNA ligase (EC 6.1...	Proteins	Chronic_liver_disease	NS	NS	1.39916	NS	NS	NA
EBP_prot_P26640_NP4	Valine--tRNA ligase (EC 6.1...	Proteins	Congestive_heart_failure	NS	NS	1.22229	1.26364	1.23445	NA
EBP_prot_P26640_NP4	Valine--tRNA ligase (EC 6.1...	Proteins	Depression	1.44254	NS	NS	NS	NS	NA
EBP_prot_P26641_NP1	Elongation factor 1-gamma (...	Proteins	all-cause_mortality	NS	1.45645	NA	NA	NA	NA
EBP_prot_P26641_NP1	Elongation factor 1-gamma (...	Proteins	Cancer	1.43579	NS	NS	NS	1.28832	NA
EBP_prot_P26641_NP1	Elongation factor 1-gamma (...	Proteins	Chronic_kidney_disease	NS	NS	1.25421	NS	1.52731	NA
EBP_prot_P26641_NP1	Elongation factor 1-gamma (...	Proteins	Chronic_liver_disease	NS	NS	1.55414	NS	1.21911	NA
EBP_prot_P26641_NP1	Elongation factor 1-gamma (...	Proteins	CognitiveDeficit	NS	NS	1.26605	NS	NS	NA
EBP_prot_P26641_NP1	Elongation factor 1-gamma (...	Proteins	Congestive_heart_failure	NS	1.42058	1.34938	1.33488	1.47067	NA
EBP_prot_P26641_NP1	Elongation factor 1-gamma (...	Proteins	COPD	NS	NS	1.38497	1.21212	1.35793	NA
EBP_prot_P26641_NP1	Elongation factor 1-gamma (...	Proteins	Coronary_artery_disease	NS	NS	1.17074	1.19143	1.22261	NA
EBP_prot_P26641_NP1	Elongation factor 1-gamma (...	Proteins	CVD_excl_stroke	NS	NS	1.20559	1.27669	1.32635	NA
EBP_prot_P26641_NP1	Elongation factor 1-gamma (...	Proteins	Depression	NS	NS	NS	NS	1.30145	NA
EBP_prot_P26641_NP1	Elongation factor 1-gamma (...	Proteins	Type2_Diabetes	NS	NS	1.27443	NS	1.257	NA
EBP_prot_P27105_NP4	Stomatin (Erythrocyte band ...	Proteins	Chronic_kidney_disease	NS	NS	NS	1.21472	1.3327	NA
EBP_prot_P27105_NP4	Stomatin (Erythrocyte band ...	Proteins	Chronic_liver_disease	NS	1.36698	NS	0.845911	NS	NA
EBP_prot_P27105_NP4	Stomatin (Erythrocyte band ...	Proteins	Congestive_heart_failure	NS	NS	NS	NS	1.2406	NA
EBP_prot_P27105_NP4	Stomatin (Erythrocyte band ...	Proteins	COPD	NS	NS	NS	0.815402	0.812689	NA
EBP_prot_P27105_NP4	Stomatin (Erythrocyte band ...	Proteins	Coronary_artery_disease	NS	1.39978	1.20509	NS	NS	NA
EBP_prot_P27105_NP4	Stomatin (Erythrocyte band ...	Proteins	CVD_excl_stroke	NS	NS	1.12889	NS	1.28028	NA
EBP_prot_P27105_NP4	Stomatin (Erythrocyte band ...	Proteins	Type2_Diabetes	NS	NS	1.22734	NS	1.2058	NA
EBP_prot_P27169_NP4	Serum paraoxonase/arylester...	Proteins	all-cause_mortality	NS	0.698022	NA	NA	NA	NA
EBP_prot_P27169_NP4	Serum paraoxonase/arylester...	Proteins	Chronic_kidney_disease	NS	0.709694	NS	0.711214	0.57515	NA
EBP_prot_P27169_NP4	Serum paraoxonase/arylester...	Proteins	Chronic_liver_disease	NS	NS	0.710403	NS	0.771723	NA
EBP_prot_P27169_NP4	Serum paraoxonase/arylester...	Proteins	CognitiveDeficit	NS	NS	NS	NS	0.768609	NA
EBP_prot_P27169_NP4	Serum paraoxonase/arylester...	Proteins	Congestive_heart_failure	0.720292	0.705508	NS	0.768361	0.603813	NA
EBP_prot_P27169_NP4	Serum paraoxonase/arylester...	Proteins	COPD	NS	NS	0.698509	NS	NS	NA
EBP_prot_P27169_NP4	Serum paraoxonase/arylester...	Proteins	Coronary_artery_disease	NS	0.668118	0.85999	NS	0.719802	NA
EBP_prot_P27169_NP4	Serum paraoxonase/arylester...	Proteins	CVD_excl_stroke	NS	NS	0.881466	NS	0.629942	NA
EBP_prot_P27169_NP4	Serum paraoxonase/arylester...	Proteins	Depression	NS	NS	0.741303	NS	NS	NA
EBP_prot_P27169_NP4	Serum paraoxonase/arylester...	Proteins	Stroke	NS	NS	NS	NS	0.744327	NA
EBP_prot_P27169_NP4	Serum paraoxonase/arylester...	Proteins	Type2_Diabetes	NS	NS	0.826714	0.814932	NS	NA
EBP_prot_P27348_NP2	14-3-3 protein theta (14-3-...	Proteins	Chronic_kidney_disease	NS	NS	NS	NS	1.23171	NA
EBP_prot_P27797_NP5	Calreticulin (CRP55) (Calre...	Proteins	all-cause_mortality	1.29697	1.37304	NA	NA	NA	NA
EBP_prot_P27797_NP5	Calreticulin (CRP55) (Calre...	Proteins	Chronic_kidney_disease	NS	NS	1.34291	2.7312	2.19802	NA
EBP_prot_P27797_NP5	Calreticulin (CRP55) (Calre...	Proteins	CognitiveDeficit	NS	NS	NS	NS	1.26479	NA
EBP_prot_P27797_NP5	Calreticulin (CRP55) (Calre...	Proteins	Congestive_heart_failure	NS	NS	1.31032	1.53028	1.75571	NA
EBP_prot_P27797_NP5	Calreticulin (CRP55) (Calre...	Proteins	COPD	NS	NS	NS	NS	1.41002	NA
EBP_prot_P27797_NP5	Calreticulin (CRP55) (Calre...	Proteins	Coronary_artery_disease	NS	NS	NS	1.31275	1.35839	NA
EBP_prot_P27797_NP5	Calreticulin (CRP55) (Calre...	Proteins	CVD_excl_stroke	NS	1.59033	1.15894	1.45969	1.49623	NA
EBP_prot_P27797_NP5	Calreticulin (CRP55) (Calre...	Proteins	Type2_Diabetes	NS	1.55786	NS	1.30463	NS	NA
EBP_prot_P27918_NP4	Properdin (Complement facto...	Proteins	all-cause_mortality	NS	0.751678	NA	NA	NA	NA
EBP_prot_P27918_NP4	Properdin (Complement facto...	Proteins	Chronic_kidney_disease	NS	NS	0.780653	0.684197	0.591494	NA
EBP_prot_P27918_NP4	Properdin (Complement facto...	Proteins	Chronic_liver_disease	NS	NS	0.726319	NS	NS	NA
EBP_prot_P27918_NP4	Properdin (Complement facto...	Proteins	Congestive_heart_failure	0.689231	NS	0.747167	0.769265	0.763141	NA
EBP_prot_P27918_NP4	Properdin (Complement facto...	Proteins	COPD	NS	NS	0.7975	NS	NS	NA
EBP_prot_P27918_NP4	Properdin (Complement facto...	Proteins	Coronary_artery_disease	NS	0.672184	0.807477	NS	NS	NA
EBP_prot_P27918_NP4	Properdin (Complement facto...	Proteins	CVD_excl_stroke	NS	NS	0.826161	0.734894	0.750931	NA
EBP_prot_P27918_NP4	Properdin (Complement facto...	Proteins	Stroke	NS	NS	0.813534	NS	0.766126	NA
EBP_prot_P27918_NP4	Properdin (Complement facto...	Proteins	Type2_Diabetes	NS	NS	0.836332	NS	NS	NA
EBP_prot_P27986_NP4	Phosphatidylinositol 3-kina...	Proteins	Chronic_kidney_disease	NS	NS	NS	1.24136	1.35068	NA
EBP_prot_P27986_NP4	Phosphatidylinositol 3-kina...	Proteins	Chronic_liver_disease	NS	NS	NS	0.80234	NS	NA
EBP_prot_P27986_NP4	Phosphatidylinositol 3-kina...	Proteins	Congestive_heart_failure	NS	NS	NS	1.21841	1.36093	NA
EBP_prot_P27986_NP4	Phosphatidylinositol 3-kina...	Proteins	Coronary_artery_disease	NS	NS	1.13482	1.21153	NS	NA
EBP_prot_P28066_NP2	Proteasome subunit alpha ty...	Proteins	Chronic_kidney_disease	NS	NS	NS	NS	1.20865	NA
EBP_prot_P28066_NP2	Proteasome subunit alpha ty...	Proteins	Congestive_heart_failure	NS	NS	NS	1.32073	NS	NA
EBP_prot_P28066_NP2	Proteasome subunit alpha ty...	Proteins	COPD	NS	NS	NS	NS	1.29452	NA
EBP_prot_P28066_NP2	Proteasome subunit alpha ty...	Proteins	Type2_Diabetes	NS	NS	NS	0.829116	NS	NA
EBP_prot_P28289_NP1	Tropomodulin-1 (Erythrocyte...	Proteins	COPD	NS	NS	NS	NS	0.730923	NA
EBP_prot_P28289_NP1	Tropomodulin-1 (Erythrocyte...	Proteins	CVD_excl_stroke	NS	NS	NS	NS	0.802541	NA
EBP_prot_P28300_NP3	Protein-lysine 6-oxidase (E...	Proteins	all-cause_mortality	1.46058	1.34611	NA	NA	NA	NA
EBP_prot_P28300_NP3	Protein-lysine 6-oxidase (E...	Proteins	Chronic_kidney_disease	NS	NS	1.24158	1.86915	1.73956	NA
EBP_prot_P28300_NP3	Protein-lysine 6-oxidase (E...	Proteins	CognitiveDeficit	NS	NS	NS	NS	1.2787	NA
EBP_prot_P28300_NP3	Protein-lysine 6-oxidase (E...	Proteins	Congestive_heart_failure	NS	NS	NS	1.25289	1.37905	NA
EBP_prot_P28300_NP3	Protein-lysine 6-oxidase (E...	Proteins	COPD	NS	NS	1.34481	NS	NS	NA
EBP_prot_P28300_NP3	Protein-lysine 6-oxidase (E...	Proteins	Coronary_artery_disease	NS	NS	NS	1.24437	1.26333	NA
EBP_prot_P28300_NP3	Protein-lysine 6-oxidase (E...	Proteins	CVD_excl_stroke	NS	NS	1.10816	1.37471	NS	NA
EBP_prot_P28300_NP3	Protein-lysine 6-oxidase (E...	Proteins	Type2_Diabetes	NS	NS	1.22228	1.2591	NS	NA
EBP_prot_P28799_NP4	Progranulin (PGRN) (Acrogra...	Proteins	all-cause_mortality	1.56011	1.38871	NA	NA	NA	NA
EBP_prot_P28799_NP4	Progranulin (PGRN) (Acrogra...	Proteins	Chronic_kidney_disease	NS	1.44473	1.27001	1.58116	1.5572	NA
EBP_prot_P28799_NP4	Progranulin (PGRN) (Acrogra...	Proteins	Chronic_liver_disease	NS	NS	1.41728	NS	NS	NA
EBP_prot_P28799_NP4	Progranulin (PGRN) (Acrogra...	Proteins	CognitiveDeficit	NS	NS	1.25213	NS	1.47667	NA
EBP_prot_P28799_NP4	Progranulin (PGRN) (Acrogra...	Proteins	Congestive_heart_failure	NS	NS	NS	1.27253	1.48747	NA
EBP_prot_P28799_NP4	Progranulin (PGRN) (Acrogra...	Proteins	COPD	NS	NS	1.25334	NS	1.30787	NA
EBP_prot_P28799_NP4	Progranulin (PGRN) (Acrogra...	Proteins	Coronary_artery_disease	NS	NS	NS	1.21919	NS	NA
EBP_prot_P28799_NP4	Progranulin (PGRN) (Acrogra...	Proteins	CVD_excl_stroke	NS	1.51296	1.16962	NS	NS	NA
EBP_prot_P28799_NP4	Progranulin (PGRN) (Acrogra...	Proteins	Type2_Diabetes	1.44244	NS	1.26791	1.21684	1.22206	NA
EBP_prot_P28838_NP1	Cytosol aminopeptidase (EC ...	Proteins	all-cause_mortality	NS	1.28517	NA	NA	NA	NA
EBP_prot_P28838_NP1	Cytosol aminopeptidase (EC ...	Proteins	Chronic_kidney_disease	NS	NS	NS	NS	1.43002	NA
EBP_prot_P28838_NP1	Cytosol aminopeptidase (EC ...	Proteins	Chronic_liver_disease	NS	NS	1.42428	NS	1.22021	NA
EBP_prot_P28838_NP1	Cytosol aminopeptidase (EC ...	Proteins	CognitiveDeficit	1.26298	NS	NS	NS	NS	NA
EBP_prot_P28838_NP1	Cytosol aminopeptidase (EC ...	Proteins	Congestive_heart_failure	NS	NS	NS	1.23096	1.33742	NA
EBP_prot_P28838_NP1	Cytosol aminopeptidase (EC ...	Proteins	COPD	NS	NS	1.19293	NS	NS	NA
EBP_prot_P28838_NP1	Cytosol aminopeptidase (EC ...	Proteins	Coronary_artery_disease	NS	NS	1.14573	NS	NS	NA
EBP_prot_P28838_NP1	Cytosol aminopeptidase (EC ...	Proteins	CVD_excl_stroke	NS	NS	1.12639	NS	NS	NA
EBP_prot_P28838_NP1	Cytosol aminopeptidase (EC ...	Proteins	Type2_Diabetes	NS	NS	1.17354	NS	NS	NA
EBP_prot_P29122.P29122.2_NP4	EBP_prot_P29122.P29122.2_NP4	Proteins	Congestive_heart_failure	NS	NS	NS	NS	1.26754	NA
EBP_prot_P29122.P29122.2_NP4	EBP_prot_P29122.P29122.2_NP4	Proteins	COPD	NS	NS	NS	1.32116	1.34659	NA
EBP_prot_P29122.P29122.2_NP4	EBP_prot_P29122.P29122.2_NP4	Proteins	Stroke	NS	NS	NS	NS	0.745529	NA
EBP_prot_P29279_NP4	CCN family member 2 (Cellul...	Proteins	Cancer	NS	NS	1.09956	NS	NS	NA
EBP_prot_P29279_NP4	CCN family member 2 (Cellul...	Proteins	COPD	NS	NS	NS	1.20019	NS	NA
EBP_prot_P29279_NP4	CCN family member 2 (Cellul...	Proteins	Coronary_artery_disease	NS	NS	0.888233	NS	NS	NA
EBP_prot_P29279_NP4	CCN family member 2 (Cellul...	Proteins	CVD_excl_stroke	NS	NS	0.906063	NS	NS	NA
EBP_prot_P29350_NP1	Tyrosine-protein phosphatas...	Proteins	Chronic_liver_disease	NS	NS	NS	0.837948	NS	NA
EBP_prot_P29350_NP1	Tyrosine-protein phosphatas...	Proteins	Congestive_heart_failure	NS	NS	NS	NS	1.22302	NA
EBP_prot_P29401.2_NP1	EBP_prot_P29401.2_NP1	Proteins	all-cause_mortality	NS	1.31618	NA	NA	NA	NA
EBP_prot_P29401.2_NP1	EBP_prot_P29401.2_NP1	Proteins	Chronic_kidney_disease	NS	NS	NS	NS	1.42012	NA
EBP_prot_P29401.2_NP1	EBP_prot_P29401.2_NP1	Proteins	Congestive_heart_failure	NS	NS	NS	NS	1.24654	NA
EBP_prot_P29622_NP4	Kallistatin (Kallikrein inh...	Proteins	all-cause_mortality	NS	0.709949	NA	NA	NA	NA
EBP_prot_P29622_NP4	Kallistatin (Kallikrein inh...	Proteins	Chronic_kidney_disease	NS	NS	0.769083	0.716369	0.559746	NA
EBP_prot_P29622_NP4	Kallistatin (Kallikrein inh...	Proteins	Chronic_liver_disease	NS	NS	0.694421	NS	NS	NA
EBP_prot_P29622_NP4	Kallistatin (Kallikrein inh...	Proteins	CognitiveDeficit	NS	NS	NS	NS	0.729712	NA
EBP_prot_P29622_NP4	Kallistatin (Kallikrein inh...	Proteins	Congestive_heart_failure	NS	NS	0.810925	0.8452	0.673254	NA
EBP_prot_P29622_NP4	Kallistatin (Kallikrein inh...	Proteins	COPD	NS	NS	0.756757	NS	NS	NA
EBP_prot_P29622_NP4	Kallistatin (Kallikrein inh...	Proteins	Coronary_artery_disease	NS	0.704073	0.827377	NS	0.707445	NA
EBP_prot_P29622_NP4	Kallistatin (Kallikrein inh...	Proteins	CVD_excl_stroke	NS	NS	0.865294	0.822583	0.711324	NA
EBP_prot_P29622_NP4	Kallistatin (Kallikrein inh...	Proteins	Depression	NS	NS	NS	NS	0.758624	NA
EBP_prot_P29622_NP4	Kallistatin (Kallikrein inh...	Proteins	Stroke	NS	NS	NS	NS	0.712025	NA
EBP_prot_P29622_NP4	Kallistatin (Kallikrein inh...	Proteins	Type2_Diabetes	NS	NS	0.778072	NS	0.776317	NA
EBP_prot_P30041_NP4	Peroxiredoxin-6 (EC 1.11.1....	Proteins	COPD	NS	NS	0.819015	0.746381	0.746357	NA
EBP_prot_P30041_NP4	Peroxiredoxin-6 (EC 1.11.1....	Proteins	Type2_Diabetes	NS	NS	NS	0.781947	NS	NA
EBP_prot_P30044_NP4	Peroxiredoxin-5, mitochondr...	Proteins	Cancer	1.39126	NS	NS	NS	NS	NA
EBP_prot_P30044_NP4	Peroxiredoxin-5, mitochondr...	Proteins	Chronic_kidney_disease	NS	NS	NS	NS	1.24233	NA
EBP_prot_P30044_NP4	Peroxiredoxin-5, mitochondr...	Proteins	Chronic_liver_disease	NS	NS	NS	0.811224	NS	NA
EBP_prot_P30044_NP4	Peroxiredoxin-5, mitochondr...	Proteins	Stroke	NS	NS	NS	NS	1.2798	NA
EBP_prot_P30048_NP4	Thioredoxin-dependent perox...	Proteins	Chronic_kidney_disease	NS	NS	NS	NS	1.21051	NA
EBP_prot_P30048_NP4	Thioredoxin-dependent perox...	Proteins	Chronic_liver_disease	NS	NS	NS	0.83206	NS	NA
EBP_prot_P30048_NP4	Thioredoxin-dependent perox...	Proteins	COPD	NS	NS	NS	0.730252	0.710781	NA
EBP_prot_P30048_NP4	Thioredoxin-dependent perox...	Proteins	Coronary_artery_disease	NS	NS	1.14453	NS	NS	NA
EBP_prot_P30050_NP1	Large ribosomal subunit pro...	Proteins	all-cause_mortality	1.44156	1.64125	NA	NA	NA	NA
EBP_prot_P30050_NP1	Large ribosomal subunit pro...	Proteins	Cancer	NS	1.40915	1.15162	NS	NS	NA
EBP_prot_P30050_NP1	Large ribosomal subunit pro...	Proteins	Chronic_kidney_disease	NS	1.38001	1.22588	1.3513	1.50887	NA
EBP_prot_P30050_NP1	Large ribosomal subunit pro...	Proteins	Chronic_liver_disease	1.37599	NS	1.42506	1.20892	1.24967	NA
EBP_prot_P30050_NP1	Large ribosomal subunit pro...	Proteins	CognitiveDeficit	1.23713	NS	NS	NS	NS	NA
EBP_prot_P30050_NP1	Large ribosomal subunit pro...	Proteins	Congestive_heart_failure	NS	1.38857	1.23288	1.61172	1.35297	NA
EBP_prot_P30050_NP1	Large ribosomal subunit pro...	Proteins	COPD	NS	NS	1.41126	1.25629	1.44458	NA
EBP_prot_P30050_NP1	Large ribosomal subunit pro...	Proteins	Coronary_artery_disease	NS	NS	1.12645	1.39277	1.26984	NA
EBP_prot_P30050_NP1	Large ribosomal subunit pro...	Proteins	CVD_excl_stroke	NS	NS	1.17167	1.49247	1.38421	NA
EBP_prot_P30050_NP1	Large ribosomal subunit pro...	Proteins	Type2_Diabetes	1.44037	1.54058	1.31434	1.18324	1.26861	NA
EBP_prot_P30101_NP4	Protein disulfide-isomerase...	Proteins	Chronic_liver_disease	NS	NS	NS	0.844576	NS	NA
EBP_prot_P30101_NP4	Protein disulfide-isomerase...	Proteins	COPD	NS	NS	NS	0.724915	0.616885	NA
EBP_prot_P30101_NP4	Protein disulfide-isomerase...	Proteins	Coronary_artery_disease	NS	NS	1.13805	NS	NS	NA
EBP_prot_P30101_NP4	Protein disulfide-isomerase...	Proteins	Type2_Diabetes	NS	NS	1.1838	NS	NS	NA
EBP_prot_P30153_NP5	Serine/threonine-protein ph...	Proteins	Congestive_heart_failure	NS	NS	NS	1.24849	NS	NA
EBP_prot_P30153_NP5	Serine/threonine-protein ph...	Proteins	Coronary_artery_disease	NS	NS	NS	1.19497	NS	NA
EBP_prot_P30153_NP5	Serine/threonine-protein ph...	Proteins	CVD_excl_stroke	NS	NS	NS	1.21855	NS	NA
EBP_prot_P30153_NP5	Serine/threonine-protein ph...	Proteins	Depression	1.39341	NS	NS	NS	NS	NA
EBP_prot_P30153_NP5	Serine/threonine-protein ph...	Proteins	Type2_Diabetes	NS	NS	1.1543	NS	NS	NA
EBP_prot_P30273_NP1	High affinity immunoglobuli...	Proteins	Cancer	NS	1.48313	NS	NS	NS	NA
EBP_prot_P30273_NP1	High affinity immunoglobuli...	Proteins	Chronic_kidney_disease	NS	NS	NS	1.18019	1.35128	NA
EBP_prot_P30273_NP1	High affinity immunoglobuli...	Proteins	Congestive_heart_failure	NS	NS	NS	NS	1.21709	NA
EBP_prot_P30273_NP1	High affinity immunoglobuli...	Proteins	COPD	NS	NS	NS	0.784458	0.779546	NA
EBP_prot_P30273_NP1	High affinity immunoglobuli...	Proteins	Type2_Diabetes	NS	NS	1.28139	NS	NS	NA
EBP_prot_P30613_NP1	Pyruvate kinase PKLR (EC 2....	Proteins	Chronic_kidney_disease	NS	NS	NS	NS	1.25507	NA
EBP_prot_P30613_NP1	Pyruvate kinase PKLR (EC 2....	Proteins	Congestive_heart_failure	NS	NS	NS	1.29778	NS	NA
EBP_prot_P30613_NP1	Pyruvate kinase PKLR (EC 2....	Proteins	COPD	NS	NS	NS	1.3434	1.35337	NA
EBP_prot_P30613_NP1	Pyruvate kinase PKLR (EC 2....	Proteins	CVD_excl_stroke	NS	NS	NS	1.24246	NS	NA
EBP_prot_P30613_NP1	Pyruvate kinase PKLR (EC 2....	Proteins	Depression	1.35266	NS	NS	NS	NS	NA
EBP_prot_P30740_NP4	Leukocyte elastase inhibito...	Proteins	Chronic_kidney_disease	NS	NS	NS	NS	1.259	NA
EBP_prot_P30740_NP4	Leukocyte elastase inhibito...	Proteins	CognitiveDeficit	NS	NS	NS	0.824507	NS	NA
EBP_prot_P30740_NP4	Leukocyte elastase inhibito...	Proteins	COPD	NS	NS	NS	0.744377	0.710831	NA
EBP_prot_P30740_NP4	Leukocyte elastase inhibito...	Proteins	Type2_Diabetes	NS	NS	1.14999	NS	NS	NA
EBP_prot_P31323_NP2	cAMP-dependent protein kina...	Proteins	Chronic_kidney_disease	NS	NS	1.20471	1.21639	1.46591	NA
EBP_prot_P31323_NP2	cAMP-dependent protein kina...	Proteins	Chronic_liver_disease	NS	NS	NS	0.84695	NS	NA
EBP_prot_P31323_NP2	cAMP-dependent protein kina...	Proteins	Congestive_heart_failure	NS	NS	1.23031	NS	1.46126	NA
EBP_prot_P31323_NP2	cAMP-dependent protein kina...	Proteins	COPD	NS	NS	1.23872	NS	NS	NA
EBP_prot_P31323_NP2	cAMP-dependent protein kina...	Proteins	Coronary_artery_disease	NS	1.38551	NS	NS	1.25735	NA
EBP_prot_P31323_NP2	cAMP-dependent protein kina...	Proteins	CVD_excl_stroke	NS	NS	1.12014	NS	1.32944	NA
EBP_prot_P31323_NP2	cAMP-dependent protein kina...	Proteins	Depression	NS	1.39464	NS	NS	1.24308	NA
EBP_prot_P31323_NP2	cAMP-dependent protein kina...	Proteins	Type2_Diabetes	NS	NS	1.26529	NS	NS	NA
EBP_prot_P31946_NP2	14-3-3 protein beta/alpha (...	Proteins	Cancer	NS	1.37941	NS	NS	NS	NA
EBP_prot_P31946_NP2	14-3-3 protein beta/alpha (...	Proteins	Chronic_kidney_disease	NS	NS	NS	NS	1.20382	NA
EBP_prot_P31946_NP2	14-3-3 protein beta/alpha (...	Proteins	Coronary_artery_disease	NS	NS	1.12821	NS	NS	NA
EBP_prot_P31946_NP2	14-3-3 protein beta/alpha (...	Proteins	CVD_excl_stroke	NS	NS	NS	NS	1.27182	NA
EBP_prot_P31946_NP2	14-3-3 protein beta/alpha (...	Proteins	Type2_Diabetes	NS	NS	1.16786	NS	NS	NA
EBP_prot_P31948_NP5	Stress-induced-phosphoprote...	Proteins	Cancer	1.37379	NS	NS	NS	NS	NA
EBP_prot_P31948_NP5	Stress-induced-phosphoprote...	Proteins	Congestive_heart_failure	NS	NS	NS	1.22816	NS	NA
EBP_prot_P32119_NP1	Peroxiredoxin-2 (EC 1.11.1....	Proteins	COPD	NS	NS	NS	NS	1.40847	NA
EBP_prot_P33176_NP1	Kinesin-1 heavy chain (Conv...	Proteins	all-cause_mortality	NS	1.29709	NA	NA	NA	NA
EBP_prot_P33176_NP1	Kinesin-1 heavy chain (Conv...	Proteins	Chronic_kidney_disease	NS	NS	NS	NS	1.30915	NA
EBP_prot_P33176_NP1	Kinesin-1 heavy chain (Conv...	Proteins	Congestive_heart_failure	NS	NS	NS	NS	1.32242	NA
EBP_prot_P33176_NP1	Kinesin-1 heavy chain (Conv...	Proteins	Coronary_artery_disease	NS	NS	1.25018	NS	NS	NA
EBP_prot_P33176_NP1	Kinesin-1 heavy chain (Conv...	Proteins	CVD_excl_stroke	NS	NS	1.16269	NS	1.31406	NA
EBP_prot_P33176_NP1	Kinesin-1 heavy chain (Conv...	Proteins	Depression	NS	1.41881	NS	NS	NS	NA
EBP_prot_P33176_NP1	Kinesin-1 heavy chain (Conv...	Proteins	Type2_Diabetes	NS	1.4114	1.21049	NS	NS	NA
EBP_prot_P33261_NP3	Cytochrome P450 2C19 (EC 1....	Proteins	Chronic_kidney_disease	NS	NS	NS	NS	0.799735	NA
EBP_prot_P34096_NP4	Ribonuclease 4 (RNase 4) (E...	Proteins	all-cause_mortality	1.41143	NS	NA	NA	NA	NA
EBP_prot_P34096_NP4	Ribonuclease 4 (RNase 4) (E...	Proteins	Chronic_kidney_disease	NS	1.4417	NS	1.76595	1.39399	NA
EBP_prot_P34096_NP4	Ribonuclease 4 (RNase 4) (E...	Proteins	CognitiveDeficit	NS	NS	NS	NS	1.3023	NA
EBP_prot_P34096_NP4	Ribonuclease 4 (RNase 4) (E...	Proteins	Congestive_heart_failure	NS	NS	NS	1.18861	1.27835	NA
EBP_prot_P34096_NP4	Ribonuclease 4 (RNase 4) (E...	Proteins	Type2_Diabetes	NS	NS	NS	1.19155	NS	NA
EBP_prot_P34932_NP1	Heat shock 70 kDa protein 4...	Proteins	all-cause_mortality	NS	1.33307	NA	NA	NA	NA
EBP_prot_P34932_NP1	Heat shock 70 kDa protein 4...	Proteins	Chronic_kidney_disease	NS	NS	NS	NS	1.30545	NA
EBP_prot_P34932_NP1	Heat shock 70 kDa protein 4...	Proteins	Congestive_heart_failure	NS	NS	NS	1.20823	NS	NA
EBP_prot_P34932_NP1	Heat shock 70 kDa protein 4...	Proteins	COPD	NS	NS	NS	NS	1.29137	NA
EBP_prot_P35237_NP1	Serpin B6 (Cytoplasmic anti...	Proteins	COPD	NS	NS	NS	0.762439	0.744735	NA
EBP_prot_P35237_NP1	Serpin B6 (Cytoplasmic anti...	Proteins	CVD_excl_stroke	NS	NS	NS	0.825479	NS	NA
EBP_prot_P35241_NP4	Radixin	Proteins	CognitiveDeficit	NS	NS	NS	NS	0.79492	NA
EBP_prot_P35241_NP4	Radixin	Proteins	Congestive_heart_failure	NS	NS	NS	1.21672	NS	NA
EBP_prot_P35241_NP4	Radixin	Proteins	COPD	NS	NS	0.839836	NS	1.26225	NA
EBP_prot_P35241_NP4	Radixin	Proteins	Coronary_artery_disease	NS	NS	NS	1.2129	NS	NA
EBP_prot_P35443_NP4	Thrombospondin-4	Proteins	all-cause_mortality	NS	0.758055	NA	NA	NA	NA
EBP_prot_P35443_NP4	Thrombospondin-4	Proteins	Chronic_kidney_disease	NS	NS	NS	NS	0.773782	NA
EBP_prot_P35579_NP4	Myosin-9 (Cellular myosin h...	Proteins	Chronic_kidney_disease	NS	NS	NS	NS	1.23573	NA
EBP_prot_P35579_NP4	Myosin-9 (Cellular myosin h...	Proteins	Chronic_liver_disease	NS	NS	NS	0.822696	NS	NA
EBP_prot_P35579_NP4	Myosin-9 (Cellular myosin h...	Proteins	COPD	NS	NS	NS	0.764192	0.762408	NA
EBP_prot_P35579_NP4	Myosin-9 (Cellular myosin h...	Proteins	Coronary_artery_disease	NS	NS	1.22046	NS	NS	NA
EBP_prot_P35579_NP4	Myosin-9 (Cellular myosin h...	Proteins	CVD_excl_stroke	NS	NS	1.13978	NS	NS	NA
EBP_prot_P35579_NP4	Myosin-9 (Cellular myosin h...	Proteins	Stroke	NS	NS	NS	NS	1.26591	NA
EBP_prot_P35749.4_NP4	EBP_prot_P35749.4_NP4	Proteins	COPD	NS	NS	NS	0.708038	NS	NA
EBP_prot_P35858_NP4	Insulin-like growth factor-...	Proteins	all-cause_mortality	0.766421	0.675869	NA	NA	NA	NA
EBP_prot_P35858_NP4	Insulin-like growth factor-...	Proteins	Chronic_kidney_disease	NS	0.744738	0.831391	0.678469	0.659971	NA
EBP_prot_P35858_NP4	Insulin-like growth factor-...	Proteins	Chronic_liver_disease	NS	NS	0.57533	0.794593	0.7418	NA
EBP_prot_P35858_NP4	Insulin-like growth factor-...	Proteins	CognitiveDeficit	NS	NS	NS	NS	0.78385	NA
EBP_prot_P35858_NP4	Insulin-like growth factor-...	Proteins	Congestive_heart_failure	0.715962	0.666059	0.828142	0.705863	0.73698	NA
EBP_prot_P35858_NP4	Insulin-like growth factor-...	Proteins	COPD	NS	0.589073	0.658015	NS	NS	NA
EBP_prot_P35858_NP4	Insulin-like growth factor-...	Proteins	Coronary_artery_disease	NS	0.61013	0.796974	0.807972	0.787727	NA
EBP_prot_P35858_NP4	Insulin-like growth factor-...	Proteins	CVD_excl_stroke	NS	0.687339	0.821228	0.762985	0.735817	NA
EBP_prot_P35858_NP4	Insulin-like growth factor-...	Proteins	Depression	NS	NS	NS	NS	0.782009	NA
EBP_prot_P35858_NP4	Insulin-like growth factor-...	Proteins	Stroke	NS	NS	NS	NS	0.772728	NA
EBP_prot_P35858_NP4	Insulin-like growth factor-...	Proteins	Type2_Diabetes	NS	NS	0.687222	0.707386	0.790233	NA
EBP_prot_P36222_NP1	Chitinase-3-like protein 1 ...	Proteins	all-cause_mortality	1.40154	1.52803	NA	NA	NA	NA
EBP_prot_P36222_NP1	Chitinase-3-like protein 1 ...	Proteins	Chronic_kidney_disease	NS	NS	NS	1.59088	1.54778	NA
EBP_prot_P36222_NP1	Chitinase-3-like protein 1 ...	Proteins	Chronic_liver_disease	NS	NS	1.56551	1.26619	NS	NA
EBP_prot_P36222_NP1	Chitinase-3-like protein 1 ...	Proteins	CognitiveDeficit	NS	NS	1.30003	NS	1.27382	NA
EBP_prot_P36222_NP1	Chitinase-3-like protein 1 ...	Proteins	Congestive_heart_failure	NS	NS	NS	1.25477	1.39377	NA
EBP_prot_P36222_NP1	Chitinase-3-like protein 1 ...	Proteins	COPD	NS	NS	1.40163	NS	NS	NA
EBP_prot_P36222_NP1	Chitinase-3-like protein 1 ...	Proteins	Coronary_artery_disease	NS	NS	NS	1.34858	NS	NA
EBP_prot_P36222_NP1	Chitinase-3-like protein 1 ...	Proteins	CVD_excl_stroke	NS	1.57618	1.10396	1.31155	NS	NA
EBP_prot_P36222_NP1	Chitinase-3-like protein 1 ...	Proteins	Type2_Diabetes	NS	NS	1.24623	1.16729	NS	NA
EBP_prot_P36955_NP4	Pigment epithelium-derived ...	Proteins	Cancer	NS	0.714496	NS	NS	NS	NA
EBP_prot_P36955_NP4	Pigment epithelium-derived ...	Proteins	Chronic_kidney_disease	NS	NS	NS	1.29085	NS	NA
EBP_prot_P36955_NP4	Pigment epithelium-derived ...	Proteins	COPD	NS	NS	NS	1.27395	1.35187	NA
EBP_prot_P36955_NP4	Pigment epithelium-derived ...	Proteins	Coronary_artery_disease	NS	NS	0.856896	NS	NS	NA
EBP_prot_P36959_NP1	GMP reductase 1 (GMPR 1) (E...	Proteins	Chronic_kidney_disease	NS	NS	NS	NS	1.29884	NA
EBP_prot_P36959_NP1	GMP reductase 1 (GMPR 1) (E...	Proteins	Congestive_heart_failure	NS	NS	NS	1.29322	1.22254	NA
EBP_prot_P36959_NP1	GMP reductase 1 (GMPR 1) (E...	Proteins	Type2_Diabetes	NS	1.49801	NS	NS	NS	NA
EBP_prot_P37802.P37802.2_NP4	EBP_prot_P37802.P37802.2_NP4	Proteins	CognitiveDeficit	NS	NS	NS	0.814901	NS	NA
EBP_prot_P37802.P37802.2_NP4	EBP_prot_P37802.P37802.2_NP4	Proteins	COPD	NS	NS	NS	0.73394	0.652491	NA
EBP_prot_P37837_NP5	Transaldolase (EC 2.2.1.2)	Proteins	Cancer	1.38284	NS	NS	NS	NS	NA
EBP_prot_P37837_NP5	Transaldolase (EC 2.2.1.2)	Proteins	Chronic_liver_disease	NS	NS	1.355	NS	NS	NA
EBP_prot_P37837_NP5	Transaldolase (EC 2.2.1.2)	Proteins	Coronary_artery_disease	NS	NS	1.187	NS	NS	NA
EBP_prot_P37837_NP5	Transaldolase (EC 2.2.1.2)	Proteins	CVD_excl_stroke	NS	NS	1.126	NS	NS	NA
EBP_prot_P37837_NP5	Transaldolase (EC 2.2.1.2)	Proteins	Stroke	NS	NS	NS	NS	1.33766	NA
EBP_prot_P38159_NP1	RNA-binding motif protein, ...	Proteins	all-cause_mortality	1.6188	1.48183	NA	NA	NA	NA
EBP_prot_P38159_NP1	RNA-binding motif protein, ...	Proteins	Chronic_kidney_disease	NS	1.47703	NS	1.59168	1.42185	NA
EBP_prot_P38159_NP1	RNA-binding motif protein, ...	Proteins	Chronic_liver_disease	NS	NS	1.44052	NS	NS	NA
EBP_prot_P38159_NP1	RNA-binding motif protein, ...	Proteins	Congestive_heart_failure	NS	NS	NS	1.32847	1.3118	NA
EBP_prot_P38159_NP1	RNA-binding motif protein, ...	Proteins	COPD	NS	NS	1.21795	NS	1.32634	NA
EBP_prot_P38159_NP1	RNA-binding motif protein, ...	Proteins	CVD_excl_stroke	NS	1.43724	NS	1.2458	NS	NA
EBP_prot_P38606_NP5	V-type proton ATPase cataly...	Proteins	Chronic_kidney_disease	NS	NS	NS	NS	1.31126	NA
EBP_prot_P38606_NP5	V-type proton ATPase cataly...	Proteins	Congestive_heart_failure	NS	NS	NS	NS	1.27358	NA
EBP_prot_P38606_NP5	V-type proton ATPase cataly...	Proteins	Coronary_artery_disease	NS	1.39298	NS	NS	1.3866	NA
EBP_prot_P38606_NP5	V-type proton ATPase cataly...	Proteins	CVD_excl_stroke	NS	NS	NS	1.21275	1.31484	NA
EBP_prot_P39060.P39060.1.P39060.2_NP4	EBP_prot_P39060.P39060.1.P39060.2_NP4	Proteins	all-cause_mortality	1.51249	NS	NA	NA	NA	NA
EBP_prot_P39060.P39060.1.P39060.2_NP4	EBP_prot_P39060.P39060.1.P39060.2_NP4	Proteins	Chronic_kidney_disease	NS	NS	NS	1.64447	1.32124	NA
EBP_prot_P39060.P39060.1.P39060.2_NP4	EBP_prot_P39060.P39060.1.P39060.2_NP4	Proteins	Congestive_heart_failure	NS	NS	NS	1.41273	1.32425	NA
EBP_prot_P39060.P39060.1.P39060.2_NP4	EBP_prot_P39060.P39060.1.P39060.2_NP4	Proteins	COPD	NS	NS	NS	1.24035	1.73724	NA
EBP_prot_P39060.P39060.1.P39060.2_NP4	EBP_prot_P39060.P39060.1.P39060.2_NP4	Proteins	Coronary_artery_disease	NS	NS	NS	1.21186	NS	NA
EBP_prot_P39060.P39060.1.P39060.2_NP4	EBP_prot_P39060.P39060.1.P39060.2_NP4	Proteins	CVD_excl_stroke	NS	NS	NS	1.31027	NS	NA
EBP_prot_P39656_NP4	Dolichyl-diphosphooligosacc...	Proteins	Chronic_liver_disease	NS	NS	NS	0.821653	NS	NA
EBP_prot_P39656_NP4	Dolichyl-diphosphooligosacc...	Proteins	COPD	NS	NS	NS	0.739336	0.684161	NA
EBP_prot_P39656_NP4	Dolichyl-diphosphooligosacc...	Proteins	Coronary_artery_disease	NS	NS	1.14635	NS	NS	NA
EBP_prot_P39656_NP4	Dolichyl-diphosphooligosacc...	Proteins	Type2_Diabetes	NS	NS	1.21859	NS	NS	NA
EBP_prot_P40197_NP4	Platelet glycoprotein V (GP...	Proteins	Chronic_liver_disease	NS	NS	NS	0.846341	NS	NA
EBP_prot_P40197_NP4	Platelet glycoprotein V (GP...	Proteins	Coronary_artery_disease	NS	NS	1.18664	NS	NS	NA
EBP_prot_P40197_NP4	Platelet glycoprotein V (GP...	Proteins	CVD_excl_stroke	NS	NS	1.11614	NS	NS	NA
EBP_prot_P40197_NP4	Platelet glycoprotein V (GP...	Proteins	Type2_Diabetes	NS	NS	1.1693	NS	NS	NA
EBP_prot_P40227_NP4	T-complex protein 1 subunit...	Proteins	Congestive_heart_failure	NS	NS	NS	1.2158	NS	NA
EBP_prot_P40227_NP4	T-complex protein 1 subunit...	Proteins	COPD	NS	NS	NS	NS	1.3038	NA
EBP_prot_P40227_NP4	T-complex protein 1 subunit...	Proteins	Type2_Diabetes	NS	NS	1.1751	NS	NS	NA
EBP_prot_P40926_NP1	Malate dehydrogenase, mitoc...	Proteins	COPD	NS	NS	NS	0.767794	0.615007	NA
EBP_prot_P40926_NP1	Malate dehydrogenase, mitoc...	Proteins	Stroke	NS	NS	NS	0.804299	NS	NA
EBP_prot_P41091_NP4	Eukaryotic translation init...	Proteins	all-cause_mortality	NS	1.32064	NA	NA	NA	NA
EBP_prot_P41091_NP4	Eukaryotic translation init...	Proteins	Chronic_kidney_disease	NS	NS	NS	1.24695	1.37307	NA
EBP_prot_P41091_NP4	Eukaryotic translation init...	Proteins	Chronic_liver_disease	NS	NS	1.35984	NS	NS	NA
EBP_prot_P41091_NP4	Eukaryotic translation init...	Proteins	Congestive_heart_failure	NS	NS	NS	1.3461	1.38386	NA
EBP_prot_P41091_NP4	Eukaryotic translation init...	Proteins	COPD	NS	NS	NS	NS	1.32586	NA
EBP_prot_P41091_NP4	Eukaryotic translation init...	Proteins	Coronary_artery_disease	NS	NS	NS	1.33294	NS	NA
EBP_prot_P41091_NP4	Eukaryotic translation init...	Proteins	CVD_excl_stroke	NS	NS	1.11204	1.34289	1.29387	NA
EBP_prot_P41091_NP4	Eukaryotic translation init...	Proteins	Depression	1.39883	NS	NS	NS	NS	NA
EBP_prot_P41091_NP4	Eukaryotic translation init...	Proteins	Type2_Diabetes	NS	1.58545	1.25001	NS	NS	NA
EBP_prot_P41159_NP2	Leptin (Obese protein) (Obe...	Proteins	all-cause_mortality	NS	1.37721	NA	NA	NA	NA
EBP_prot_P41159_NP2	Leptin (Obese protein) (Obe...	Proteins	Chronic_kidney_disease	1.32213	NS	NS	1.25256	1.40709	NA
EBP_prot_P41159_NP2	Leptin (Obese protein) (Obe...	Proteins	Chronic_liver_disease	NS	NS	NS	1.24678	NS	NA
EBP_prot_P41159_NP2	Leptin (Obese protein) (Obe...	Proteins	CognitiveDeficit	NS	NS	NS	NS	1.26651	NA
EBP_prot_P41159_NP2	Leptin (Obese protein) (Obe...	Proteins	Congestive_heart_failure	NS	NS	NS	1.18465	1.40849	NA
EBP_prot_P41159_NP2	Leptin (Obese protein) (Obe...	Proteins	Coronary_artery_disease	NS	NS	1.1792	NS	NS	NA
EBP_prot_P41159_NP2	Leptin (Obese protein) (Obe...	Proteins	CVD_excl_stroke	NS	NS	1.14574	NS	NS	NA
EBP_prot_P41159_NP2	Leptin (Obese protein) (Obe...	Proteins	Depression	NS	NS	NS	1.19206	NS	NA
EBP_prot_P41159_NP2	Leptin (Obese protein) (Obe...	Proteins	Type2_Diabetes	1.5821	NS	1.40779	1.28113	1.40281	NA
EBP_prot_P41218_NP1	Myeloid cell nuclear differ...	Proteins	all-cause_mortality	NS	1.36626	NA	NA	NA	NA
EBP_prot_P41218_NP1	Myeloid cell nuclear differ...	Proteins	Chronic_kidney_disease	NS	NS	NS	1.26103	1.28575	NA
EBP_prot_P41218_NP1	Myeloid cell nuclear differ...	Proteins	Congestive_heart_failure	NS	NS	NS	1.28825	1.2525	NA
EBP_prot_P41218_NP1	Myeloid cell nuclear differ...	Proteins	COPD	NS	NS	NS	NS	1.34759	NA
EBP_prot_P41218_NP1	Myeloid cell nuclear differ...	Proteins	CVD_excl_stroke	NS	NS	NS	1.25376	NS	NA
EBP_prot_P41240_NP3	Tyrosine-protein kinase CSK...	Proteins	Chronic_kidney_disease	NS	NS	NS	NS	1.23124	NA
EBP_prot_P41240_NP3	Tyrosine-protein kinase CSK...	Proteins	Congestive_heart_failure	NS	NS	NS	NS	1.31887	NA
EBP_prot_P41240_NP3	Tyrosine-protein kinase CSK...	Proteins	Coronary_artery_disease	NS	NS	1.12838	NS	NS	NA
EBP_prot_P41240_NP3	Tyrosine-protein kinase CSK...	Proteins	Type2_Diabetes	NS	NS	1.2008	NS	NS	NA
EBP_prot_P42768_NP1	Actin nucleation-promoting ...	Proteins	Chronic_kidney_disease	NS	NS	NS	1.21537	1.33965	NA
EBP_prot_P42768_NP1	Actin nucleation-promoting ...	Proteins	Congestive_heart_failure	NS	NS	NS	1.21866	NS	NA
EBP_prot_P42768_NP1	Actin nucleation-promoting ...	Proteins	CVD_excl_stroke	NS	NS	NS	NS	1.36556	NA
EBP_prot_P43250.2_NP1	EBP_prot_P43250.2_NP1	Proteins	Chronic_kidney_disease	NS	NS	NS	NS	1.37009	NA
EBP_prot_P43250.2_NP1	EBP_prot_P43250.2_NP1	Proteins	Congestive_heart_failure	NS	NS	NS	NS	1.38157	NA
EBP_prot_P43250.2_NP1	EBP_prot_P43250.2_NP1	Proteins	COPD	NS	NS	NS	NS	1.35237	NA
EBP_prot_P43405_NP1	Tyrosine-protein kinase SYK...	Proteins	COPD	NS	NS	NS	1.20471	1.2463	NA
EBP_prot_P43487.2_NP3	EBP_prot_P43487.2_NP3	Proteins	Congestive_heart_failure	NS	NS	NS	1.33844	NS	NA
EBP_prot_P43487.2_NP3	EBP_prot_P43487.2_NP3	Proteins	COPD	NS	NS	NS	1.23514	1.31776	NA
EBP_prot_P43487.2_NP3	EBP_prot_P43487.2_NP3	Proteins	CVD_excl_stroke	NS	NS	NS	1.22128	NS	NA
EBP_prot_P43487.2_NP3	EBP_prot_P43487.2_NP3	Proteins	Depression	1.45667	NS	NS	NS	NS	NA
EBP_prot_P45877_NP4	Peptidyl-prolyl cis-trans i...	Proteins	Chronic_kidney_disease	NS	NS	NS	1.38438	1.24715	NA
EBP_prot_P45877_NP4	Peptidyl-prolyl cis-trans i...	Proteins	Congestive_heart_failure	NS	NS	NS	1.27352	1.22994	NA
EBP_prot_P45877_NP4	Peptidyl-prolyl cis-trans i...	Proteins	Coronary_artery_disease	NS	NS	NS	1.1888	NS	NA
EBP_prot_P45880_NP4	Voltage-dependent anion-sel...	Proteins	COPD	NS	NS	NS	0.737748	0.709941	NA
EBP_prot_P45880_NP4	Voltage-dependent anion-sel...	Proteins	Coronary_artery_disease	NS	NS	1.19926	NS	NS	NA
EBP_prot_P45880_NP4	Voltage-dependent anion-sel...	Proteins	CVD_excl_stroke	NS	NS	1.14229	NS	NS	NA
EBP_prot_P46109_NP4	Crk-like protein	Proteins	Chronic_kidney_disease	NS	NS	NS	NS	1.21234	NA
EBP_prot_P46109_NP4	Crk-like protein	Proteins	COPD	NS	NS	NS	0.758886	0.754737	NA
EBP_prot_P46109_NP4	Crk-like protein	Proteins	Coronary_artery_disease	NS	NS	1.12814	NS	NS	NA
EBP_prot_P46109_NP4	Crk-like protein	Proteins	Type2_Diabetes	NS	NS	1.18844	NS	NS	NA
EBP_prot_P46459_NP5	Vesicle-fusing ATPase (EC 3...	Proteins	COPD	NS	NS	NS	NS	0.721994	NA
EBP_prot_P46459_NP5	Vesicle-fusing ATPase (EC 3...	Proteins	Coronary_artery_disease	NS	NS	1.18727	NS	NS	NA
EBP_prot_P46459_NP5	Vesicle-fusing ATPase (EC 3...	Proteins	CVD_excl_stroke	NS	NS	1.12133	NS	NS	NA
EBP_prot_P46734.P46734.2_NP1	EBP_prot_P46734.P46734.2_NP1	Proteins	Chronic_kidney_disease	NS	NS	NS	1.21384	1.341	NA
EBP_prot_P46734.P46734.2_NP1	EBP_prot_P46734.P46734.2_NP1	Proteins	Congestive_heart_failure	NS	NS	NS	1.21402	NS	NA
EBP_prot_P46781_NP4	Small ribosomal subunit pro...	Proteins	Congestive_heart_failure	NS	NS	NS	1.28552	NS	NA
EBP_prot_P46781_NP4	Small ribosomal subunit pro...	Proteins	COPD	NS	NS	NS	NS	1.23676	NA
EBP_prot_P46781_NP4	Small ribosomal subunit pro...	Proteins	Type2_Diabetes	NS	NS	NS	NS	1.21278	NA
EBP_prot_P46783_NP4	Small ribosomal subunit pro...	Proteins	Chronic_kidney_disease	NS	NS	NS	NS	1.23957	NA
EBP_prot_P46783_NP4	Small ribosomal subunit pro...	Proteins	COPD	NS	NS	NS	0.775209	0.71476	NA
EBP_prot_P46940_NP1	Ras GTPase-activating-like ...	Proteins	all-cause_mortality	NS	1.38282	NA	NA	NA	NA
EBP_prot_P46940_NP1	Ras GTPase-activating-like ...	Proteins	Congestive_heart_failure	NS	NS	NS	NS	1.22821	NA
EBP_prot_P46940_NP1	Ras GTPase-activating-like ...	Proteins	COPD	NS	NS	NS	1.30874	1.54342	NA
EBP_prot_P46940_NP1	Ras GTPase-activating-like ...	Proteins	CVD_excl_stroke	NS	NS	NS	1.22362	NS	NA
EBP_prot_P47755_NP4	F-actin-capping protein sub...	Proteins	Chronic_liver_disease	NS	NS	NS	0.828239	NS	NA
EBP_prot_P47755_NP4	F-actin-capping protein sub...	Proteins	COPD	NS	NS	NS	0.726342	0.706761	NA
EBP_prot_P47755_NP4	F-actin-capping protein sub...	Proteins	Coronary_artery_disease	NS	NS	1.18904	NS	NS	NA
EBP_prot_P47755_NP4	F-actin-capping protein sub...	Proteins	CVD_excl_stroke	NS	NS	1.10601	NS	NS	NA
EBP_prot_P47755_NP4	F-actin-capping protein sub...	Proteins	Type2_Diabetes	NS	NS	1.20367	NS	NS	NA
EBP_prot_P47813_NP1	Eukaryotic translation init...	Proteins	all-cause_mortality	NS	1.33603	NA	NA	NA	NA
EBP_prot_P47813_NP1	Eukaryotic translation init...	Proteins	Chronic_kidney_disease	NS	NS	NS	NS	1.38677	NA
EBP_prot_P47813_NP1	Eukaryotic translation init...	Proteins	Congestive_heart_failure	NS	NS	NS	1.41233	1.28771	NA
EBP_prot_P47813_NP1	Eukaryotic translation init...	Proteins	COPD	NS	NS	NS	1.25847	NS	NA
EBP_prot_P47813_NP1	Eukaryotic translation init...	Proteins	Coronary_artery_disease	NS	NS	NS	1.32141	NS	NA
EBP_prot_P47813_NP1	Eukaryotic translation init...	Proteins	CVD_excl_stroke	NS	NS	NS	1.33885	1.29638	NA
EBP_prot_P47813_NP1	Eukaryotic translation init...	Proteins	Depression	1.38792	NS	NS	NS	NS	NA
EBP_prot_P47813_NP1	Eukaryotic translation init...	Proteins	Type2_Diabetes	NS	1.48413	NS	NS	NS	NA
EBP_prot_P48059.5_NP4	EBP_prot_P48059.5_NP4	Proteins	Chronic_liver_disease	NS	NS	NS	0.811519	NS	NA
EBP_prot_P48059.5_NP4	EBP_prot_P48059.5_NP4	Proteins	Congestive_heart_failure	NS	NS	NS	NS	1.2554	NA
EBP_prot_P48426.2_NP4	EBP_prot_P48426.2_NP4	Proteins	Depression	1.38917	NS	NS	0.850951	NS	NA
EBP_prot_P48444_NP1	Coatomer subunit delta (Arc...	Proteins	Type2_Diabetes	NS	NS	1.20131	NS	NS	NA
EBP_prot_P48509_NP4	CD151 antigen (GP27) (Membr...	Proteins	Chronic_liver_disease	NS	NS	NS	0.841594	NS	NA
EBP_prot_P48509_NP4	CD151 antigen (GP27) (Membr...	Proteins	COPD	NS	NS	NS	NS	0.795241	NA
EBP_prot_P48509_NP4	CD151 antigen (GP27) (Membr...	Proteins	Coronary_artery_disease	NS	NS	1.15499	NS	NS	NA
EBP_prot_P48509_NP4	CD151 antigen (GP27) (Membr...	Proteins	Type2_Diabetes	NS	1.37611	1.1912	NS	NS	NA
EBP_prot_P48643_NP5	T-complex protein 1 subunit...	Proteins	Congestive_heart_failure	NS	NS	NS	1.19781	NS	NA
EBP_prot_P48643_NP5	T-complex protein 1 subunit...	Proteins	CVD_excl_stroke	NS	NS	NS	1.23914	1.27777	NA
EBP_prot_P48643_NP5	T-complex protein 1 subunit...	Proteins	Depression	1.49941	NS	NS	NS	NS	NA
EBP_prot_P48643_NP5	T-complex protein 1 subunit...	Proteins	Type2_Diabetes	NS	NS	1.15143	NS	NS	NA
EBP_prot_P48740_NP4	Mannan-binding lectin serin...	Proteins	all-cause_mortality	NS	0.710347	NA	NA	NA	NA
EBP_prot_P48740_NP4	Mannan-binding lectin serin...	Proteins	Chronic_kidney_disease	NS	NS	NS	0.822749	0.706655	NA
EBP_prot_P48740_NP4	Mannan-binding lectin serin...	Proteins	Congestive_heart_failure	NS	NS	NS	NS	0.743195	NA
EBP_prot_P48740_NP4	Mannan-binding lectin serin...	Proteins	Coronary_artery_disease	NS	0.699526	0.883122	NS	0.79507	NA
EBP_prot_P48740_NP4	Mannan-binding lectin serin...	Proteins	CVD_excl_stroke	NS	NS	NS	NS	0.693162	NA
EBP_prot_P48740.4_NP4	EBP_prot_P48740.4_NP4	Proteins	all-cause_mortality	NS	0.667521	NA	NA	NA	NA
EBP_prot_P48740.4_NP4	EBP_prot_P48740.4_NP4	Proteins	Chronic_kidney_disease	NS	NS	0.800601	0.703411	0.620166	NA
EBP_prot_P48740.4_NP4	EBP_prot_P48740.4_NP4	Proteins	CognitiveDeficit	NS	NS	NS	NS	0.796472	NA
EBP_prot_P48740.4_NP4	EBP_prot_P48740.4_NP4	Proteins	Congestive_heart_failure	NS	NS	0.829266	0.841392	0.652352	NA
EBP_prot_P48740.4_NP4	EBP_prot_P48740.4_NP4	Proteins	Coronary_artery_disease	NS	NS	0.870728	0.825399	NS	NA
EBP_prot_P48740.4_NP4	EBP_prot_P48740.4_NP4	Proteins	CVD_excl_stroke	NS	NS	0.884516	0.772698	0.709912	NA
EBP_prot_P49137_NP1	MAP kinase-activated protei...	Proteins	Chronic_kidney_disease	NS	NS	NS	NS	1.32838	NA
EBP_prot_P49137_NP1	MAP kinase-activated protei...	Proteins	Coronary_artery_disease	NS	NS	NS	NS	1.24165	NA
EBP_prot_P49137_NP1	MAP kinase-activated protei...	Proteins	CVD_excl_stroke	NS	NS	NS	NS	1.26789	NA
EBP_prot_P49137_NP1	MAP kinase-activated protei...	Proteins	Type2_Diabetes	NS	1.50469	NS	NS	NS	NA
EBP_prot_P49368_NP4	T-complex protein 1 subunit...	Proteins	Congestive_heart_failure	NS	NS	NS	1.30703	NS	NA
EBP_prot_P49368_NP4	T-complex protein 1 subunit...	Proteins	COPD	NS	NS	NS	1.26433	1.34531	NA
EBP_prot_P49368_NP4	T-complex protein 1 subunit...	Proteins	CVD_excl_stroke	NS	NS	NS	1.22077	NS	NA
EBP_prot_P49368_NP4	T-complex protein 1 subunit...	Proteins	Depression	1.49175	NS	NS	NS	NS	NA
EBP_prot_P49755_NP4	Transmembrane emp24 domain-...	Proteins	Chronic_liver_disease	NS	NS	NS	0.834932	NS	NA
EBP_prot_P49755_NP4	Transmembrane emp24 domain-...	Proteins	COPD	NS	NS	1.16367	0.764516	NS	NA
EBP_prot_P49755_NP4	Transmembrane emp24 domain-...	Proteins	Type2_Diabetes	NS	NS	1.19886	NS	NS	NA
EBP_prot_P49767_NP1	Vascular endothelial growth...	Proteins	all-cause_mortality	1.37667	1.34952	NA	NA	NA	NA
EBP_prot_P49767_NP1	Vascular endothelial growth...	Proteins	Chronic_kidney_disease	NS	NS	NS	1.47113	1.35204	NA
EBP_prot_P49767_NP1	Vascular endothelial growth...	Proteins	Congestive_heart_failure	NS	NS	NS	1.18352	NS	NA
EBP_prot_P49767_NP1	Vascular endothelial growth...	Proteins	CVD_excl_stroke	NS	NS	NS	1.21406	NS	NA
EBP_prot_P49840_NP3	Glycogen synthase kinase-3 ...	Proteins	all-cause_mortality	NS	1.34252	NA	NA	NA	NA
EBP_prot_P49840_NP3	Glycogen synthase kinase-3 ...	Proteins	Chronic_kidney_disease	NS	NS	1.29682	1.21627	1.59489	NA
EBP_prot_P49840_NP3	Glycogen synthase kinase-3 ...	Proteins	Chronic_liver_disease	NS	NS	1.39958	NS	1.30842	NA
EBP_prot_P49840_NP3	Glycogen synthase kinase-3 ...	Proteins	Congestive_heart_failure	NS	1.41525	1.32057	1.32459	1.54514	NA
EBP_prot_P49840_NP3	Glycogen synthase kinase-3 ...	Proteins	COPD	1.50501	NS	1.21761	NS	1.26786	NA
EBP_prot_P49840_NP3	Glycogen synthase kinase-3 ...	Proteins	Coronary_artery_disease	NS	NS	1.16507	NS	1.26822	NA
EBP_prot_P49840_NP3	Glycogen synthase kinase-3 ...	Proteins	CVD_excl_stroke	NS	NS	1.15991	1.23831	1.36263	NA
EBP_prot_P49840_NP3	Glycogen synthase kinase-3 ...	Proteins	Depression	NS	NS	NS	NS	1.26058	NA
EBP_prot_P49840_NP3	Glycogen synthase kinase-3 ...	Proteins	Type2_Diabetes	NS	1.60488	1.30864	NS	1.2729	NA
EBP_prot_P49862_NP3	Kallikrein-7 (hK7) (EC 3.4....	Proteins	all-cause_mortality	NS	0.695303	NA	NA	NA	NA
EBP_prot_P49862_NP3	Kallikrein-7 (hK7) (EC 3.4....	Proteins	Chronic_kidney_disease	NS	NS	NS	NS	0.697018	NA
EBP_prot_P49862_NP3	Kallikrein-7 (hK7) (EC 3.4....	Proteins	CognitiveDeficit	NS	NS	0.793784	NS	NS	NA
EBP_prot_P49862_NP3	Kallikrein-7 (hK7) (EC 3.4....	Proteins	Congestive_heart_failure	NS	0.679453	NS	NS	0.770914	NA
EBP_prot_P49862_NP3	Kallikrein-7 (hK7) (EC 3.4....	Proteins	COPD	NS	NS	NS	NS	0.762743	NA
EBP_prot_P49862_NP3	Kallikrein-7 (hK7) (EC 3.4....	Proteins	CVD_excl_stroke	NS	NS	NS	NS	0.785217	NA
EBP_prot_P50148_NP1	Guanine nucleotide-binding ...	Proteins	Chronic_kidney_disease	NS	NS	NS	NS	1.26781	NA
EBP_prot_P50148_NP1	Guanine nucleotide-binding ...	Proteins	COPD	NS	NS	NS	0.73447	0.728814	NA
EBP_prot_P50148_NP1	Guanine nucleotide-binding ...	Proteins	Coronary_artery_disease	NS	1.35678	1.15816	NS	NS	NA
EBP_prot_P50148_NP1	Guanine nucleotide-binding ...	Proteins	Depression	NS	NS	NS	NS	1.20781	NA
EBP_prot_P50148_NP1	Guanine nucleotide-binding ...	Proteins	Type2_Diabetes	NS	NS	NS	NS	1.20546	NA
EBP_prot_P50461_NP1	Cysteine and glycine-rich p...	Proteins	Chronic_liver_disease	NS	NS	NS	0.840805	1.26778	NA
EBP_prot_P50461_NP1	Cysteine and glycine-rich p...	Proteins	Congestive_heart_failure	NS	NS	NS	NS	1.32764	NA
EBP_prot_P50461_NP1	Cysteine and glycine-rich p...	Proteins	COPD	NS	NS	NS	1.1993	1.44857	NA
EBP_prot_P50552_NP4	Vasodilator-stimulated phos...	Proteins	Chronic_kidney_disease	NS	NS	NS	NS	1.27657	NA
EBP_prot_P50552_NP4	Vasodilator-stimulated phos...	Proteins	Chronic_liver_disease	NS	NS	NS	0.804659	NS	NA
EBP_prot_P50552_NP4	Vasodilator-stimulated phos...	Proteins	Congestive_heart_failure	NS	NS	NS	NS	1.27915	NA
EBP_prot_P50570_NP1	Dynamin-2 (EC 3.6.5.5) (Dyn...	Proteins	Chronic_kidney_disease	NS	NS	NS	1.18979	1.23356	NA
EBP_prot_P50570_NP1	Dynamin-2 (EC 3.6.5.5) (Dyn...	Proteins	Congestive_heart_failure	NS	NS	NS	1.33536	NS	NA
EBP_prot_P50570_NP1	Dynamin-2 (EC 3.6.5.5) (Dyn...	Proteins	Coronary_artery_disease	NS	NS	NS	1.21178	NS	NA
EBP_prot_P50570_NP1	Dynamin-2 (EC 3.6.5.5) (Dyn...	Proteins	CVD_excl_stroke	NS	NS	NS	1.28311	NS	NA
EBP_prot_P50570_NP1	Dynamin-2 (EC 3.6.5.5) (Dyn...	Proteins	Depression	NS	NS	NS	0.845498	NS	NA
EBP_prot_P50570_NP1	Dynamin-2 (EC 3.6.5.5) (Dyn...	Proteins	Type2_Diabetes	NS	1.52507	NS	NS	NS	NA
EBP_prot_P50990_NP1	T-complex protein 1 subunit...	Proteins	Cancer	NS	NS	0.905334	NS	NS	NA
EBP_prot_P50990_NP1	T-complex protein 1 subunit...	Proteins	COPD	NS	NS	0.812782	NS	NS	NA
EBP_prot_P50990_NP1	T-complex protein 1 subunit...	Proteins	Coronary_artery_disease	NS	NS	0.84324	NS	NS	NA
EBP_prot_P50990_NP1	T-complex protein 1 subunit...	Proteins	CVD_excl_stroke	NS	NS	0.863203	NS	NS	NA
EBP_prot_P50990_NP1	T-complex protein 1 subunit...	Proteins	Type2_Diabetes	NS	NS	0.76714	NS	NS	NA
EBP_prot_P50991_NP4	T-complex protein 1 subunit...	Proteins	all-cause_mortality	NS	1.31787	NA	NA	NA	NA
EBP_prot_P50991_NP4	T-complex protein 1 subunit...	Proteins	Chronic_kidney_disease	NS	NS	NS	1.19977	1.31156	NA
EBP_prot_P50991_NP4	T-complex protein 1 subunit...	Proteins	Chronic_liver_disease	NS	NS	1.38019	NS	NS	NA
EBP_prot_P50991_NP4	T-complex protein 1 subunit...	Proteins	Congestive_heart_failure	NS	NS	NS	1.26617	NS	NA
EBP_prot_P50991_NP4	T-complex protein 1 subunit...	Proteins	Coronary_artery_disease	NS	NS	1.1603	NS	NS	NA
EBP_prot_P50991_NP4	T-complex protein 1 subunit...	Proteins	CVD_excl_stroke	NS	NS	1.13952	NS	NS	NA
EBP_prot_P50991_NP4	T-complex protein 1 subunit...	Proteins	Type2_Diabetes	NS	NS	1.1965	NS	NS	NA
EBP_prot_P50995.P50995.2_NP1	EBP_prot_P50995.P50995.2_NP1	Proteins	all-cause_mortality	NS	1.34073	NA	NA	NA	NA
EBP_prot_P50995.P50995.2_NP1	EBP_prot_P50995.P50995.2_NP1	Proteins	Chronic_kidney_disease	NS	NS	1.18437	1.25207	1.42269	NA
EBP_prot_P50995.P50995.2_NP1	EBP_prot_P50995.P50995.2_NP1	Proteins	Congestive_heart_failure	NS	NS	NS	1.23362	1.24397	NA
EBP_prot_P50995.P50995.2_NP1	EBP_prot_P50995.P50995.2_NP1	Proteins	COPD	NS	NS	NS	NS	1.28382	NA
EBP_prot_P51148.P51148.2_NP1	EBP_prot_P51148.P51148.2_NP1	Proteins	CognitiveDeficit	NS	NS	NS	NS	1.2539	NA
EBP_prot_P51148.P51148.2_NP1	EBP_prot_P51148.P51148.2_NP1	Proteins	COPD	NS	NS	NS	0.831079	NS	NA
EBP_prot_P51148.P51148.2_NP1	EBP_prot_P51148.P51148.2_NP1	Proteins	Coronary_artery_disease	NS	NS	1.13199	NS	NS	NA
EBP_prot_P51149_NP4	Ras-related protein Rab-7a ...	Proteins	Chronic_kidney_disease	NS	NS	NS	1.24526	1.43802	NA
EBP_prot_P51149_NP4	Ras-related protein Rab-7a ...	Proteins	Chronic_liver_disease	NS	NS	1.42621	0.824293	NS	NA
EBP_prot_P51149_NP4	Ras-related protein Rab-7a ...	Proteins	Congestive_heart_failure	NS	NS	NS	NS	1.25871	NA
EBP_prot_P51149_NP4	Ras-related protein Rab-7a ...	Proteins	Coronary_artery_disease	NS	NS	1.25966	NS	NS	NA
EBP_prot_P51149_NP4	Ras-related protein Rab-7a ...	Proteins	CVD_excl_stroke	NS	NS	1.19839	NS	1.26438	NA
EBP_prot_P51149_NP4	Ras-related protein Rab-7a ...	Proteins	Stroke	NS	NS	NS	NS	1.29329	NA
EBP_prot_P51149_NP4	Ras-related protein Rab-7a ...	Proteins	Type2_Diabetes	NS	NS	1.23755	NS	1.20413	NA
EBP_prot_P51153_NP4	Ras-related protein Rab-13 ...	Proteins	Chronic_kidney_disease	NS	NS	NS	NS	1.34385	NA
EBP_prot_P51153_NP4	Ras-related protein Rab-13 ...	Proteins	Chronic_liver_disease	NS	NS	1.39688	NS	NS	NA
EBP_prot_P51153_NP4	Ras-related protein Rab-13 ...	Proteins	Congestive_heart_failure	NS	NS	NS	NS	1.28818	NA
EBP_prot_P51153_NP4	Ras-related protein Rab-13 ...	Proteins	Coronary_artery_disease	NS	NS	1.14006	NS	1.26508	NA
EBP_prot_P51153_NP4	Ras-related protein Rab-13 ...	Proteins	CVD_excl_stroke	NS	NS	1.13232	NS	NS	NA
EBP_prot_P51153_NP4	Ras-related protein Rab-13 ...	Proteins	Depression	NS	NS	NS	NS	1.23692	NA
EBP_prot_P51153_NP4	Ras-related protein Rab-13 ...	Proteins	Stroke	NS	NS	1.24439	NS	1.38505	NA
EBP_prot_P51153_NP4	Ras-related protein Rab-13 ...	Proteins	Type2_Diabetes	NS	NS	1.23926	NS	NS	NA
EBP_prot_P51659_NP4	Peroxisomal multifunctional...	Proteins	Chronic_kidney_disease	NS	NS	NS	NS	1.30708	NA
EBP_prot_P51659_NP4	Peroxisomal multifunctional...	Proteins	Chronic_liver_disease	NS	NS	NS	0.812677	NS	NA
EBP_prot_P51659_NP4	Peroxisomal multifunctional...	Proteins	Congestive_heart_failure	NS	NS	NS	NS	1.26343	NA
EBP_prot_P51659_NP4	Peroxisomal multifunctional...	Proteins	Stroke	NS	NS	NS	NS	1.36907	NA
EBP_prot_P51812_NP1	Ribosomal protein S6 kinase...	Proteins	Cancer	NS	NS	NS	NS	1.29804	NA
EBP_prot_P51812_NP1	Ribosomal protein S6 kinase...	Proteins	Chronic_kidney_disease	NS	NS	NS	1.18293	1.23956	NA
EBP_prot_P51812_NP1	Ribosomal protein S6 kinase...	Proteins	Congestive_heart_failure	NS	NS	NS	1.39339	1.21007	NA
EBP_prot_P51812_NP1	Ribosomal protein S6 kinase...	Proteins	COPD	NS	NS	NS	1.41148	1.46702	NA
EBP_prot_P51812_NP1	Ribosomal protein S6 kinase...	Proteins	Coronary_artery_disease	NS	NS	NS	1.1861	NS	NA
EBP_prot_P51812_NP1	Ribosomal protein S6 kinase...	Proteins	CVD_excl_stroke	NS	NS	NS	1.21562	NS	NA
EBP_prot_P51812_NP1	Ribosomal protein S6 kinase...	Proteins	Depression	1.53213	NS	NS	NS	1.21133	NA
EBP_prot_P51884_NP5	Lumican (Keratan sulfate pr...	Proteins	all-cause_mortality	NS	0.641882	NA	NA	NA	NA
EBP_prot_P51884_NP5	Lumican (Keratan sulfate pr...	Proteins	Cancer	NS	NS	NS	NS	0.792129	NA
EBP_prot_P51884_NP5	Lumican (Keratan sulfate pr...	Proteins	Chronic_kidney_disease	NS	NS	0.77567	0.832031	0.646079	NA
EBP_prot_P51884_NP5	Lumican (Keratan sulfate pr...	Proteins	CognitiveDeficit	NS	NS	0.735349	NS	NS	NA
EBP_prot_P51884_NP5	Lumican (Keratan sulfate pr...	Proteins	Congestive_heart_failure	NS	0.706309	NS	0.813717	0.769326	NA
EBP_prot_P51884_NP5	Lumican (Keratan sulfate pr...	Proteins	COPD	NS	NS	NS	0.787683	0.691409	NA
EBP_prot_P51884_NP5	Lumican (Keratan sulfate pr...	Proteins	Coronary_artery_disease	NS	NS	NS	0.843888	NS	NA
EBP_prot_P51884_NP5	Lumican (Keratan sulfate pr...	Proteins	CVD_excl_stroke	NS	NS	0.904022	NS	0.762794	NA
EBP_prot_P51884_NP5	Lumican (Keratan sulfate pr...	Proteins	Depression	0.748374	NS	NS	NS	NS	NA
EBP_prot_P51884_NP5	Lumican (Keratan sulfate pr...	Proteins	Type2_Diabetes	NS	NS	0.778825	0.855132	0.838836	NA
EBP_prot_P51888_NP4	Prolargin (Proline-arginine...	Proteins	Depression	NS	NS	1.29134	NS	NS	NA
EBP_prot_P52565_NP2	Rho GDP-dissociation inhibi...	Proteins	all-cause_mortality	NS	1.31017	NA	NA	NA	NA
EBP_prot_P52565_NP2	Rho GDP-dissociation inhibi...	Proteins	COPD	NS	NS	NS	1.38251	1.49671	NA
EBP_prot_P52565_NP2	Rho GDP-dissociation inhibi...	Proteins	Depression	1.36767	NS	NS	NS	NS	NA
EBP_prot_P52566_NP2	Rho GDP-dissociation inhibi...	Proteins	Cancer	NS	NS	NS	NS	1.24592	NA
EBP_prot_P52566_NP2	Rho GDP-dissociation inhibi...	Proteins	CVD_excl_stroke	NS	NS	NS	NS	1.33191	NA
EBP_prot_P52566_NP2	Rho GDP-dissociation inhibi...	Proteins	Type2_Diabetes	NS	NS	1.17048	NS	NS	NA
EBP_prot_P52907_NP4	F-actin-capping protein sub...	Proteins	Cancer	NS	1.38637	NS	NS	NS	NA
EBP_prot_P52907_NP4	F-actin-capping protein sub...	Proteins	Chronic_liver_disease	NS	NS	NS	0.839067	NS	NA
EBP_prot_P52907_NP4	F-actin-capping protein sub...	Proteins	COPD	NS	NS	NS	0.716342	0.741427	NA
EBP_prot_P52907_NP4	F-actin-capping protein sub...	Proteins	Coronary_artery_disease	NS	NS	1.17081	NS	NS	NA
EBP_prot_P52907_NP4	F-actin-capping protein sub...	Proteins	Type2_Diabetes	NS	NS	1.15457	NS	NS	NA
EBP_prot_P53582_NP1	Methionine aminopeptidase 1...	Proteins	Congestive_heart_failure	NS	NS	NS	NS	1.2553	NA
EBP_prot_P53582_NP1	Methionine aminopeptidase 1...	Proteins	Coronary_artery_disease	NS	NS	NS	NS	1.2322	NA
EBP_prot_P53618_NP1	Coatomer subunit beta (Beta...	Proteins	Chronic_kidney_disease	NS	NS	NS	NS	1.27508	NA
EBP_prot_P53618_NP1	Coatomer subunit beta (Beta...	Proteins	CognitiveDeficit	NS	NS	NS	0.821022	NS	NA
EBP_prot_P53618_NP1	Coatomer subunit beta (Beta...	Proteins	Congestive_heart_failure	NS	NS	NS	NS	1.23294	NA
EBP_prot_P53618_NP1	Coatomer subunit beta (Beta...	Proteins	COPD	NS	NS	NS	0.829851	NS	NA
EBP_prot_P53990.2_NP2	EBP_prot_P53990.2_NP2	Proteins	Chronic_kidney_disease	NS	NS	NS	0.680154	0.764541	NA
EBP_prot_P53990.2_NP2	EBP_prot_P53990.2_NP2	Proteins	Congestive_heart_failure	NS	NS	NS	0.784914	NS	NA
EBP_prot_P53990.2_NP2	EBP_prot_P53990.2_NP2	Proteins	Coronary_artery_disease	NS	NS	NS	0.824183	NS	NA
EBP_prot_P53990.2_NP2	EBP_prot_P53990.2_NP2	Proteins	Type2_Diabetes	NS	NS	NS	0.812933	NS	NA
EBP_prot_P54136_NP4	Arginine--tRNA ligase, cyto...	Proteins	Chronic_kidney_disease	NS	NS	NS	1.21552	1.41608	NA
EBP_prot_P54136_NP4	Arginine--tRNA ligase, cyto...	Proteins	Congestive_heart_failure	NS	NS	NS	1.24806	1.25557	NA
EBP_prot_P54136_NP4	Arginine--tRNA ligase, cyto...	Proteins	Coronary_artery_disease	NS	1.45116	NS	NS	NS	NA
EBP_prot_P54136_NP4	Arginine--tRNA ligase, cyto...	Proteins	CVD_excl_stroke	NS	NS	NS	NS	1.3927	NA
EBP_prot_P54136_NP4	Arginine--tRNA ligase, cyto...	Proteins	Type2_Diabetes	NS	1.60925	NS	NS	1.23776	NA
EBP_prot_P54577_NP1	Tyrosine--tRNA ligase, cyto...	Proteins	Chronic_kidney_disease	NS	NS	NS	1.21037	1.27416	NA
EBP_prot_P54577_NP1	Tyrosine--tRNA ligase, cyto...	Proteins	Congestive_heart_failure	NS	NS	NS	1.26767	1.32142	NA
EBP_prot_P54577_NP1	Tyrosine--tRNA ligase, cyto...	Proteins	COPD	NS	NS	NS	NS	1.33399	NA
EBP_prot_P54577_NP1	Tyrosine--tRNA ligase, cyto...	Proteins	CVD_excl_stroke	NS	NS	NS	NS	1.25443	NA
EBP_prot_P54577_NP1	Tyrosine--tRNA ligase, cyto...	Proteins	Depression	1.35177	NS	NS	NS	NS	NA
EBP_prot_P54920_NP2	Alpha-soluble NSF attachmen...	Proteins	Chronic_kidney_disease	NS	NS	NS	NS	1.34257	NA
EBP_prot_P54920_NP2	Alpha-soluble NSF attachmen...	Proteins	Type2_Diabetes	NS	NS	NS	NS	1.20822	NA
EBP_prot_P55010_NP3	Eukaryotic translation init...	Proteins	Chronic_kidney_disease	NS	NS	NS	NS	1.23195	NA
EBP_prot_P55010_NP3	Eukaryotic translation init...	Proteins	Chronic_liver_disease	NS	NS	NS	NS	1.29804	NA
EBP_prot_P55010_NP3	Eukaryotic translation init...	Proteins	Congestive_heart_failure	NS	NS	NS	1.43543	1.24306	NA
EBP_prot_P55010_NP3	Eukaryotic translation init...	Proteins	COPD	NS	NS	NS	1.36042	1.41462	NA
EBP_prot_P55010_NP3	Eukaryotic translation init...	Proteins	Coronary_artery_disease	NS	NS	1.12935	1.23453	NS	NA
EBP_prot_P55010_NP3	Eukaryotic translation init...	Proteins	CVD_excl_stroke	NS	NS	1.11434	1.39954	NS	NA
EBP_prot_P55010_NP3	Eukaryotic translation init...	Proteins	Depression	1.46581	NS	NS	NS	1.22134	NA
EBP_prot_P55010_NP3	Eukaryotic translation init...	Proteins	Type2_Diabetes	NS	NS	1.20546	NS	1.20708	NA
EBP_prot_P55039_NP4	Developmentally-regulated G...	Proteins	Chronic_kidney_disease	NS	NS	NS	1.21991	1.37759	NA
EBP_prot_P55039_NP4	Developmentally-regulated G...	Proteins	Congestive_heart_failure	NS	NS	NS	1.54643	1.53699	NA
EBP_prot_P55039_NP4	Developmentally-regulated G...	Proteins	COPD	NS	NS	NS	1.24241	1.32751	NA
EBP_prot_P55039_NP4	Developmentally-regulated G...	Proteins	Coronary_artery_disease	NS	NS	NS	1.24278	NS	NA
EBP_prot_P55039_NP4	Developmentally-regulated G...	Proteins	CVD_excl_stroke	NS	NS	NS	1.35838	1.31675	NA
EBP_prot_P55039_NP4	Developmentally-regulated G...	Proteins	Depression	1.38894	NS	NS	NS	1.29015	NA
EBP_prot_P55056_NP4	Apolipoprotein C-IV (Apo-CI...	Proteins	Cancer	NS	NS	NS	NS	0.794016	NA
EBP_prot_P55056_NP4	Apolipoprotein C-IV (Apo-CI...	Proteins	COPD	NS	NS	NS	NS	0.795625	NA
EBP_prot_P55056_NP4	Apolipoprotein C-IV (Apo-CI...	Proteins	Coronary_artery_disease	NS	0.696733	NS	NS	NS	NA
EBP_prot_P55056_NP4	Apolipoprotein C-IV (Apo-CI...	Proteins	CVD_excl_stroke	NS	NS	NS	NS	0.737769	NA
EBP_prot_P55058_NP4	Phospholipid transfer prote...	Proteins	all-cause_mortality	NS	0.776697	NA	NA	NA	NA
EBP_prot_P55058_NP4	Phospholipid transfer prote...	Proteins	Chronic_kidney_disease	NS	NS	NS	NS	0.771492	NA
EBP_prot_P55058_NP4	Phospholipid transfer prote...	Proteins	Congestive_heart_failure	NS	0.737221	0.811986	NS	0.816453	NA
EBP_prot_P55058_NP4	Phospholipid transfer prote...	Proteins	COPD	NS	NS	0.838422	NS	NS	NA
EBP_prot_P55058_NP4	Phospholipid transfer prote...	Proteins	Coronary_artery_disease	NS	NS	0.824435	NS	NS	NA
EBP_prot_P55058_NP4	Phospholipid transfer prote...	Proteins	CVD_excl_stroke	NS	NS	0.863699	NS	NS	NA
EBP_prot_P55058_NP4	Phospholipid transfer prote...	Proteins	Stroke	NS	NS	NS	NS	0.749374	NA
EBP_prot_P55058_NP4	Phospholipid transfer prote...	Proteins	Type2_Diabetes	NS	NS	0.786278	0.846178	0.833752	NA
EBP_prot_P55084_NP4	Trifunctional enzyme subuni...	Proteins	Chronic_kidney_disease	NS	NS	NS	NS	1.22635	NA
EBP_prot_P55084_NP4	Trifunctional enzyme subuni...	Proteins	COPD	NS	NS	NS	0.74968	NS	NA
EBP_prot_P55084_NP4	Trifunctional enzyme subuni...	Proteins	Coronary_artery_disease	NS	NS	1.19785	NS	NS	NA
EBP_prot_P55084_NP4	Trifunctional enzyme subuni...	Proteins	CVD_excl_stroke	NS	NS	1.11963	NS	NS	NA
EBP_prot_P55103_NP4	Inhibin beta C chain (Activ...	Proteins	all-cause_mortality	NS	0.744174	NA	NA	NA	NA
EBP_prot_P55103_NP4	Inhibin beta C chain (Activ...	Proteins	Chronic_kidney_disease	NS	0.752345	NS	NS	NS	NA
EBP_prot_P55103_NP4	Inhibin beta C chain (Activ...	Proteins	CVD_excl_stroke	NS	NS	NS	NS	0.73999	NA
EBP_prot_P55145_NP3	Mesencephalic astrocyte-der...	Proteins	Chronic_kidney_disease	NS	NS	1.22538	NS	1.37096	NA
EBP_prot_P55145_NP3	Mesencephalic astrocyte-der...	Proteins	Congestive_heart_failure	NS	NS	NS	NS	1.37287	NA
EBP_prot_P55145_NP3	Mesencephalic astrocyte-der...	Proteins	COPD	NS	NS	1.18318	NS	NS	NA
EBP_prot_P55145_NP3	Mesencephalic astrocyte-der...	Proteins	Coronary_artery_disease	NS	1.39791	NS	NS	1.30687	NA
EBP_prot_P55145_NP3	Mesencephalic astrocyte-der...	Proteins	CVD_excl_stroke	NS	NS	1.12251	NS	1.30186	NA
EBP_prot_P55145_NP3	Mesencephalic astrocyte-der...	Proteins	Type2_Diabetes	NS	1.45569	1.20252	NS	NS	NA
EBP_prot_P55160_NP4	Nck-associated protein 1-li...	Proteins	Chronic_kidney_disease	NS	NS	NS	NS	1.3734	NA
EBP_prot_P55160_NP4	Nck-associated protein 1-li...	Proteins	Chronic_liver_disease	NS	NS	NS	0.818432	NS	NA
EBP_prot_P55160_NP4	Nck-associated protein 1-li...	Proteins	Congestive_heart_failure	NS	NS	NS	1.19122	1.32162	NA
EBP_prot_P55160_NP4	Nck-associated protein 1-li...	Proteins	CVD_excl_stroke	NS	NS	NS	NS	1.3177	NA
EBP_prot_P55160_NP4	Nck-associated protein 1-li...	Proteins	Depression	1.35604	NS	NS	NS	NS	NA
EBP_prot_P55160_NP4	Nck-associated protein 1-li...	Proteins	Type2_Diabetes	NS	1.57343	NS	NS	1.23125	NA
EBP_prot_P55209_NP5	Nucleosome assembly protein...	Proteins	Congestive_heart_failure	NS	NS	NS	1.2261	1.27239	NA
EBP_prot_P55209_NP5	Nucleosome assembly protein...	Proteins	COPD	NS	NS	NS	NS	1.26556	NA
EBP_prot_P55209_NP5	Nucleosome assembly protein...	Proteins	CVD_excl_stroke	NS	NS	NS	NS	1.36553	NA
EBP_prot_P55209_NP5	Nucleosome assembly protein...	Proteins	Type2_Diabetes	NS	NS	1.20281	NS	NS	NA
EBP_prot_P55774_NP4	C-C motif chemokine 18 (Alt...	Proteins	all-cause_mortality	1.35262	NS	NA	NA	NA	NA
EBP_prot_P55774_NP4	C-C motif chemokine 18 (Alt...	Proteins	Chronic_kidney_disease	NS	NS	NS	1.20801	1.21204	NA
EBP_prot_P55786_NP5	Puromycin-sensitive aminope...	Proteins	COPD	NS	NS	NS	NS	0.758718	NA
EBP_prot_P55786_NP5	Puromycin-sensitive aminope...	Proteins	Coronary_artery_disease	NS	NS	1.21129	NS	NS	NA
EBP_prot_P55786_NP5	Puromycin-sensitive aminope...	Proteins	CVD_excl_stroke	NS	NS	1.10814	NS	NS	NA
EBP_prot_P55884_NP2	Eukaryotic translation init...	Proteins	Congestive_heart_failure	NS	NS	1.25842	NS	NS	NA
EBP_prot_P55884_NP2	Eukaryotic translation init...	Proteins	Depression	1.43805	NS	NS	NS	NS	NA
EBP_prot_P58166_NP4	Inhibin beta E chain (Activ...	Proteins	Chronic_liver_disease	1.48337	NS	NS	1.38681	NS	NA
EBP_prot_P58166_NP4	Inhibin beta E chain (Activ...	Proteins	Coronary_artery_disease	NS	NS	1.15308	NS	NS	NA
EBP_prot_P58166_NP4	Inhibin beta E chain (Activ...	Proteins	CVD_excl_stroke	NS	NS	1.11928	NS	NS	NA
EBP_prot_P58166_NP4	Inhibin beta E chain (Activ...	Proteins	Type2_Diabetes	1.89025	NS	1.37643	1.2577	1.44701	NA
EBP_prot_P58335.4_NP4	EBP_prot_P58335.4_NP4	Proteins	all-cause_mortality	0.717332	0.669704	NA	NA	NA	NA
EBP_prot_P58335.4_NP4	EBP_prot_P58335.4_NP4	Proteins	Chronic_kidney_disease	NS	0.702411	0.755953	0.695346	0.596294	NA
EBP_prot_P58335.4_NP4	EBP_prot_P58335.4_NP4	Proteins	Chronic_liver_disease	NS	NS	0.567949	NS	0.791201	NA
EBP_prot_P58335.4_NP4	EBP_prot_P58335.4_NP4	Proteins	CognitiveDeficit	0.787525	NS	NS	0.794807	0.793777	NA
EBP_prot_P58335.4_NP4	EBP_prot_P58335.4_NP4	Proteins	Congestive_heart_failure	NS	0.714828	0.729154	0.635052	0.642785	NA
EBP_prot_P58335.4_NP4	EBP_prot_P58335.4_NP4	Proteins	COPD	NS	NS	0.654215	0.787966	0.603771	NA
EBP_prot_P58335.4_NP4	EBP_prot_P58335.4_NP4	Proteins	Coronary_artery_disease	NS	0.724424	0.828012	0.773077	0.776808	NA
EBP_prot_P58335.4_NP4	EBP_prot_P58335.4_NP4	Proteins	CVD_excl_stroke	NS	0.700229	0.813521	0.688674	0.66318	NA
EBP_prot_P58335.4_NP4	EBP_prot_P58335.4_NP4	Proteins	Depression	NS	NS	0.750056	NS	0.838686	NA
EBP_prot_P58335.4_NP4	EBP_prot_P58335.4_NP4	Proteins	Stroke	NS	NS	0.765004	NS	0.737904	NA
EBP_prot_P58335.4_NP4	EBP_prot_P58335.4_NP4	Proteins	Type2_Diabetes	NS	NS	0.733242	0.720042	NS	NA
EBP_prot_P58546_NP2	Myotrophin (Protein V-1)	Proteins	all-cause_mortality	0.724927	NS	NA	NA	NA	NA
EBP_prot_P58546_NP2	Myotrophin (Protein V-1)	Proteins	Cancer	1.42745	NS	NS	NS	NS	NA
EBP_prot_P58546_NP2	Myotrophin (Protein V-1)	Proteins	Chronic_kidney_disease	NS	NS	NS	0.743132	NS	NA
EBP_prot_P58546_NP2	Myotrophin (Protein V-1)	Proteins	CognitiveDeficit	NS	NS	NS	0.829637	NS	NA
EBP_prot_P58546_NP2	Myotrophin (Protein V-1)	Proteins	Type2_Diabetes	NS	NS	NS	0.832223	NS	NA
EBP_prot_P59665_NP4	Neutrophil defensin 1 (Defe...	Proteins	all-cause_mortality	NS	1.34906	NA	NA	NA	NA
EBP_prot_P60842_NP5	Eukaryotic initiation facto...	Proteins	Chronic_kidney_disease	NS	NS	NS	1.27124	1.45519	NA
EBP_prot_P60842_NP5	Eukaryotic initiation facto...	Proteins	Chronic_liver_disease	NS	NS	1.49252	NS	NS	NA
EBP_prot_P60842_NP5	Eukaryotic initiation facto...	Proteins	Congestive_heart_failure	NS	NS	NS	1.36929	1.35362	NA
EBP_prot_P60842_NP5	Eukaryotic initiation facto...	Proteins	COPD	NS	NS	NS	NS	1.25081	NA
EBP_prot_P60842_NP5	Eukaryotic initiation facto...	Proteins	Coronary_artery_disease	NS	NS	NS	1.23225	NS	NA
EBP_prot_P60842_NP5	Eukaryotic initiation facto...	Proteins	CVD_excl_stroke	NS	NS	1.12294	1.24619	1.33021	NA
EBP_prot_P60842_NP5	Eukaryotic initiation facto...	Proteins	Depression	1.39459	NS	NS	NS	1.22713	NA
EBP_prot_P60842_NP5	Eukaryotic initiation facto...	Proteins	Type2_Diabetes	NS	NS	NS	NS	1.20456	NA
EBP_prot_P60953_NP4	Cell division control prote...	Proteins	Chronic_liver_disease	NS	NS	NS	0.84615	NS	NA
EBP_prot_P60953_NP4	Cell division control prote...	Proteins	CognitiveDeficit	NS	NS	NS	0.810963	NS	NA
EBP_prot_P60953_NP4	Cell division control prote...	Proteins	COPD	NS	NS	NS	0.829704	0.788498	NA
EBP_prot_P60981_NP1	Destrin (Actin-depolymerizi...	Proteins	Chronic_liver_disease	NS	NS	NS	0.781963	NS	NA
EBP_prot_P60981_NP1	Destrin (Actin-depolymerizi...	Proteins	CognitiveDeficit	NS	NS	NS	0.812634	NS	NA
EBP_prot_P60981_NP1	Destrin (Actin-depolymerizi...	Proteins	COPD	NS	NS	NS	NS	0.751176	NA
EBP_prot_P60985.P60985.2_NP2	EBP_prot_P60985.P60985.2_NP2	Proteins	Cancer	NS	NS	0.899405	NS	NS	NA
EBP_prot_P60985.P60985.2_NP2	EBP_prot_P60985.P60985.2_NP2	Proteins	Congestive_heart_failure	NS	NS	NS	0.836688	NS	NA
EBP_prot_P60985.P60985.2_NP2	EBP_prot_P60985.P60985.2_NP2	Proteins	COPD	NS	NS	0.700609	NS	0.620024	NA
EBP_prot_P60985.P60985.2_NP2	EBP_prot_P60985.P60985.2_NP2	Proteins	CVD_excl_stroke	NS	NS	0.893634	NS	NS	NA
EBP_prot_P60985.P60985.2_NP2	EBP_prot_P60985.P60985.2_NP2	Proteins	Stroke	NS	NS	NS	0.787447	NS	NA
EBP_prot_P60985.P60985.2_NP2	EBP_prot_P60985.P60985.2_NP2	Proteins	Type2_Diabetes	NS	NS	0.780887	0.767247	NS	NA
EBP_prot_P61006_NP4	Ras-related protein Rab-8A ...	Proteins	Chronic_kidney_disease	NS	NS	NS	NS	1.34599	NA
EBP_prot_P61006_NP4	Ras-related protein Rab-8A ...	Proteins	Chronic_liver_disease	NS	NS	1.39573	0.84378	NS	NA
EBP_prot_P61006_NP4	Ras-related protein Rab-8A ...	Proteins	Congestive_heart_failure	NS	NS	NS	1.20451	1.31415	NA
EBP_prot_P61006_NP4	Ras-related protein Rab-8A ...	Proteins	Coronary_artery_disease	NS	NS	1.16566	NS	NS	NA
EBP_prot_P61006_NP4	Ras-related protein Rab-8A ...	Proteins	CVD_excl_stroke	NS	NS	1.10607	NS	1.34919	NA
EBP_prot_P61006_NP4	Ras-related protein Rab-8A ...	Proteins	Depression	NS	NS	NS	NS	1.26575	NA
EBP_prot_P61006_NP4	Ras-related protein Rab-8A ...	Proteins	Type2_Diabetes	NS	NS	1.16925	NS	NS	NA
EBP_prot_P61081_NP3	NEDD8-conjugating enzyme Ub...	Proteins	Congestive_heart_failure	NS	NS	NS	1.31177	1.27377	NA
EBP_prot_P61081_NP3	NEDD8-conjugating enzyme Ub...	Proteins	Coronary_artery_disease	NS	NS	NS	1.23784	NS	NA
EBP_prot_P61081_NP3	NEDD8-conjugating enzyme Ub...	Proteins	CVD_excl_stroke	NS	NS	NS	1.24533	NS	NA
EBP_prot_P61081_NP3	NEDD8-conjugating enzyme Ub...	Proteins	Depression	1.39067	NS	NS	NS	NS	NA
EBP_prot_P61106_NP1	Ras-related protein Rab-14 ...	Proteins	COPD	NS	NS	NS	0.70796	0.638083	NA
EBP_prot_P61106_NP1	Ras-related protein Rab-14 ...	Proteins	Coronary_artery_disease	NS	NS	1.13528	NS	NS	NA
EBP_prot_P61158_NP1	Actin-related protein 3 (Ac...	Proteins	COPD	NS	NS	NS	0.80182	NS	NA
EBP_prot_P61158_NP1	Actin-related protein 3 (Ac...	Proteins	Coronary_artery_disease	NS	NS	1.15364	NS	NS	NA
EBP_prot_P61160_NP4	Actin-related protein 2 (Ac...	Proteins	Chronic_liver_disease	NS	NS	NS	0.837529	NS	NA
EBP_prot_P61160_NP4	Actin-related protein 2 (Ac...	Proteins	COPD	NS	NS	NS	0.756312	0.793792	NA
EBP_prot_P61160_NP4	Actin-related protein 2 (Ac...	Proteins	Coronary_artery_disease	NS	NS	1.15607	NS	NS	NA
EBP_prot_P61163_NP5	Alpha-centractin (Centracti...	Proteins	all-cause_mortality	NS	1.3365	NA	NA	NA	NA
EBP_prot_P61163_NP5	Alpha-centractin (Centracti...	Proteins	Chronic_kidney_disease	NS	NS	NS	NS	1.36575	NA
EBP_prot_P61163_NP5	Alpha-centractin (Centracti...	Proteins	Congestive_heart_failure	NS	NS	NS	1.34132	1.30147	NA
EBP_prot_P61163_NP5	Alpha-centractin (Centracti...	Proteins	COPD	NS	NS	NS	NS	1.25266	NA
EBP_prot_P61163_NP5	Alpha-centractin (Centracti...	Proteins	Coronary_artery_disease	NS	NS	NS	1.29158	1.26142	NA
EBP_prot_P61163_NP5	Alpha-centractin (Centracti...	Proteins	CVD_excl_stroke	NS	NS	NS	1.35256	1.40212	NA
EBP_prot_P61163_NP5	Alpha-centractin (Centracti...	Proteins	Depression	NS	NS	NS	NS	1.21541	NA
EBP_prot_P61163_NP5	Alpha-centractin (Centracti...	Proteins	Stroke	NS	1.35847	NS	NS	NS	NA
EBP_prot_P61204_NP4	ADP-ribosylation factor 3	Proteins	Chronic_kidney_disease	NS	NS	NS	NS	1.23134	NA
EBP_prot_P61204_NP4	ADP-ribosylation factor 3	Proteins	Congestive_heart_failure	NS	NS	NS	NS	1.22329	NA
EBP_prot_P61204_NP4	ADP-ribosylation factor 3	Proteins	COPD	NS	NS	NS	NS	1.24363	NA
EBP_prot_P61221_NP4	ATP-binding cassette sub-fa...	Proteins	Chronic_kidney_disease	NS	NS	NS	NS	1.34397	NA
EBP_prot_P61221_NP4	ATP-binding cassette sub-fa...	Proteins	Congestive_heart_failure	NS	NS	1.2236	1.26879	1.29768	NA
EBP_prot_P61221_NP4	ATP-binding cassette sub-fa...	Proteins	CVD_excl_stroke	NS	NS	NS	NS	1.26542	NA
EBP_prot_P61221_NP4	ATP-binding cassette sub-fa...	Proteins	Depression	NS	NS	NS	NS	1.24008	NA
EBP_prot_P61225_NP2	Ras-related protein Rap-2b ...	Proteins	Chronic_kidney_disease	NS	NS	NS	NS	1.22362	NA
EBP_prot_P61225_NP2	Ras-related protein Rap-2b ...	Proteins	COPD	NS	NS	NS	0.752537	0.78988	NA
EBP_prot_P61225_NP2	Ras-related protein Rap-2b ...	Proteins	Coronary_artery_disease	NS	NS	1.194	NS	NS	NA
EBP_prot_P61225_NP2	Ras-related protein Rap-2b ...	Proteins	Type2_Diabetes	NS	NS	1.20373	NS	NS	NA
EBP_prot_P61586_NP4	Transforming protein RhoA (...	Proteins	Chronic_kidney_disease	NS	NS	NS	NS	1.44955	NA
EBP_prot_P61586_NP4	Transforming protein RhoA (...	Proteins	COPD	NS	NS	NS	0.831712	NS	NA
EBP_prot_P61586_NP4	Transforming protein RhoA (...	Proteins	CVD_excl_stroke	NS	NS	NS	NS	1.3044	NA
EBP_prot_P61604_NP4	10 kDa heat shock protein, ...	Proteins	COPD	NS	NS	1.18605	0.777457	0.7649	NA
EBP_prot_P61604_NP4	10 kDa heat shock protein, ...	Proteins	Coronary_artery_disease	NS	NS	1.21339	NS	NS	NA
EBP_prot_P61604_NP4	10 kDa heat shock protein, ...	Proteins	CVD_excl_stroke	NS	NS	1.17953	NS	NS	NA
EBP_prot_P61604_NP4	10 kDa heat shock protein, ...	Proteins	Type2_Diabetes	NS	NS	1.23958	NS	NS	NA
EBP_prot_P61626_NP4	Lysozyme C (EC 3.2.1.17) (1...	Proteins	all-cause_mortality	1.42276	NS	NA	NA	NA	NA
EBP_prot_P61626_NP4	Lysozyme C (EC 3.2.1.17) (1...	Proteins	Chronic_kidney_disease	NS	NS	1.20138	1.51623	1.20251	NA
EBP_prot_P61626_NP4	Lysozyme C (EC 3.2.1.17) (1...	Proteins	Congestive_heart_failure	NS	NS	NS	1.27231	NS	NA
EBP_prot_P61626_NP4	Lysozyme C (EC 3.2.1.17) (1...	Proteins	COPD	NS	NS	1.20226	1.19914	1.53975	NA
EBP_prot_P61626_NP4	Lysozyme C (EC 3.2.1.17) (1...	Proteins	CVD_excl_stroke	NS	NS	NS	1.21099	NS	NA
EBP_prot_P61769_NP2	Beta-2-microglobulin [Cleav...	Proteins	all-cause_mortality	1.47309	1.38682	NA	NA	NA	NA
EBP_prot_P61769_NP2	Beta-2-microglobulin [Cleav...	Proteins	Chronic_kidney_disease	NS	1.36941	NS	1.50135	1.39221	NA
EBP_prot_P61769_NP2	Beta-2-microglobulin [Cleav...	Proteins	Congestive_heart_failure	NS	NS	NS	NS	1.24254	NA
EBP_prot_P61769_NP2	Beta-2-microglobulin [Cleav...	Proteins	COPD	NS	NS	NS	NS	1.46128	NA
EBP_prot_P61769_NP2	Beta-2-microglobulin [Cleav...	Proteins	CVD_excl_stroke	NS	NS	NS	NS	1.3001	NA
EBP_prot_P61978.2_NP4	EBP_prot_P61978.2_NP4	Proteins	all-cause_mortality	NS	1.23428	NA	NA	NA	NA
EBP_prot_P61978.2_NP4	EBP_prot_P61978.2_NP4	Proteins	Cancer	NS	NS	NS	NS	1.24587	NA
EBP_prot_P61978.2_NP4	EBP_prot_P61978.2_NP4	Proteins	Chronic_kidney_disease	NS	NS	NS	1.20223	1.40043	NA
EBP_prot_P61978.2_NP4	EBP_prot_P61978.2_NP4	Proteins	Chronic_liver_disease	NS	NS	1.39827	NS	NS	NA
EBP_prot_P61978.2_NP4	EBP_prot_P61978.2_NP4	Proteins	Congestive_heart_failure	NS	NS	NS	1.52421	1.24684	NA
EBP_prot_P61978.2_NP4	EBP_prot_P61978.2_NP4	Proteins	Coronary_artery_disease	NS	NS	NS	1.27102	NS	NA
EBP_prot_P61978.2_NP4	EBP_prot_P61978.2_NP4	Proteins	CVD_excl_stroke	NS	NS	1.10503	1.37273	NS	NA
EBP_prot_P61978.2_NP4	EBP_prot_P61978.2_NP4	Proteins	Depression	1.52121	NS	NS	NS	1.21422	NA
EBP_prot_P62081_NP1	Small ribosomal subunit pro...	Proteins	Congestive_heart_failure	NS	NS	NS	1.24313	NS	NA
EBP_prot_P62081_NP1	Small ribosomal subunit pro...	Proteins	COPD	NS	NS	NS	1.23162	1.26128	NA
EBP_prot_P62081_NP1	Small ribosomal subunit pro...	Proteins	CVD_excl_stroke	NS	NS	NS	1.2132	NS	NA
EBP_prot_P62081_NP1	Small ribosomal subunit pro...	Proteins	Type2_Diabetes	NS	NS	1.16151	NS	NS	NA
EBP_prot_P62140_NP2	Serine/threonine-protein ph...	Proteins	Chronic_kidney_disease	NS	NS	NS	NS	1.36283	NA
EBP_prot_P62140_NP2	Serine/threonine-protein ph...	Proteins	Congestive_heart_failure	NS	NS	1.20775	NS	1.36682	NA
EBP_prot_P62140_NP2	Serine/threonine-protein ph...	Proteins	Coronary_artery_disease	NS	NS	NS	NS	1.32053	NA
EBP_prot_P62140_NP2	Serine/threonine-protein ph...	Proteins	CVD_excl_stroke	NS	NS	NS	NS	1.3907	NA
EBP_prot_P62258_NP2	14-3-3 protein epsilon (14-...	Proteins	Congestive_heart_failure	NS	NS	NS	0.844174	NS	NA
EBP_prot_P62258_NP2	14-3-3 protein epsilon (14-...	Proteins	COPD	NS	NS	NS	0.68585	NS	NA
EBP_prot_P62318_NP1	Small nuclear ribonucleopro...	Proteins	Cancer	NS	1.52186	NS	NS	NS	NA
EBP_prot_P62318_NP1	Small nuclear ribonucleopro...	Proteins	COPD	NS	NS	NS	NS	0.706601	NA
EBP_prot_P62330_NP3	ADP-ribosylation factor 6 (...	Proteins	Chronic_kidney_disease	NS	NS	1.1994	NS	1.33183	NA
EBP_prot_P62330_NP3	ADP-ribosylation factor 6 (...	Proteins	Chronic_liver_disease	NS	NS	NS	NS	1.26114	NA
EBP_prot_P62330_NP3	ADP-ribosylation factor 6 (...	Proteins	Congestive_heart_failure	NS	NS	NS	1.18476	1.37311	NA
EBP_prot_P62330_NP3	ADP-ribosylation factor 6 (...	Proteins	COPD	NS	NS	1.18821	1.26437	1.52076	NA
EBP_prot_P62330_NP3	ADP-ribosylation factor 6 (...	Proteins	CVD_excl_stroke	NS	NS	NS	NS	1.31926	NA
EBP_prot_P62330_NP3	ADP-ribosylation factor 6 (...	Proteins	Depression	1.36798	NS	NS	NS	NS	NA
EBP_prot_P62330_NP3	ADP-ribosylation factor 6 (...	Proteins	Type2_Diabetes	NS	NS	1.21312	NS	NS	NA
EBP_prot_P62424_NP1	Large ribosomal subunit pro...	Proteins	all-cause_mortality	1.29355	NS	NA	NA	NA	NA
EBP_prot_P62424_NP1	Large ribosomal subunit pro...	Proteins	Cancer	NS	NS	NS	NS	1.2249	NA
EBP_prot_P62424_NP1	Large ribosomal subunit pro...	Proteins	Chronic_liver_disease	NS	NS	NS	1.22412	NS	NA
EBP_prot_P62424_NP1	Large ribosomal subunit pro...	Proteins	Congestive_heart_failure	NS	NS	NS	1.21022	NS	NA
EBP_prot_P62424_NP1	Large ribosomal subunit pro...	Proteins	COPD	NS	NS	NS	1.31064	1.56078	NA
EBP_prot_P62495_NP4	Eukaryotic peptide chain re...	Proteins	Chronic_kidney_disease	NS	NS	NS	1.44818	1.58226	NA
EBP_prot_P62495_NP4	Eukaryotic peptide chain re...	Proteins	Chronic_liver_disease	NS	NS	1.40982	NS	NS	NA
EBP_prot_P62495_NP4	Eukaryotic peptide chain re...	Proteins	Congestive_heart_failure	NS	NS	NS	1.292	1.5473	NA
EBP_prot_P62495_NP4	Eukaryotic peptide chain re...	Proteins	Coronary_artery_disease	NS	NS	NS	1.28401	NS	NA
EBP_prot_P62495_NP4	Eukaryotic peptide chain re...	Proteins	CVD_excl_stroke	NS	NS	1.11631	NS	1.36235	NA
EBP_prot_P62633.P62633.2_NP1	EBP_prot_P62633.P62633.2_NP1	Proteins	all-cause_mortality	1.40481	1.43694	NA	NA	NA	NA
EBP_prot_P62633.P62633.2_NP1	EBP_prot_P62633.P62633.2_NP1	Proteins	Cancer	NS	NS	NS	NS	1.26553	NA
EBP_prot_P62633.P62633.2_NP1	EBP_prot_P62633.P62633.2_NP1	Proteins	Chronic_kidney_disease	NS	NS	NS	1.60728	1.35889	NA
EBP_prot_P62633.P62633.2_NP1	EBP_prot_P62633.P62633.2_NP1	Proteins	CognitiveDeficit	NS	NS	NS	1.24648	NS	NA
EBP_prot_P62633.P62633.2_NP1	EBP_prot_P62633.P62633.2_NP1	Proteins	Congestive_heart_failure	NS	NS	NS	1.34484	1.23079	NA
EBP_prot_P62633.P62633.2_NP1	EBP_prot_P62633.P62633.2_NP1	Proteins	Coronary_artery_disease	NS	NS	NS	1.24382	NS	NA
EBP_prot_P62633.P62633.2_NP1	EBP_prot_P62633.P62633.2_NP1	Proteins	CVD_excl_stroke	NS	NS	NS	1.36314	NS	NA
EBP_prot_P62633.P62633.2_NP1	EBP_prot_P62633.P62633.2_NP1	Proteins	Stroke	NS	NS	NS	NS	1.33278	NA
EBP_prot_P62805_NP4	Histone H4	Proteins	all-cause_mortality	1.44263	1.42988	NA	NA	NA	NA
EBP_prot_P62805_NP4	Histone H4	Proteins	Chronic_kidney_disease	NS	NS	NS	1.36239	1.39371	NA
EBP_prot_P62805_NP4	Histone H4	Proteins	Chronic_liver_disease	NS	NS	NS	1.21154	NS	NA
EBP_prot_P62805_NP4	Histone H4	Proteins	CognitiveDeficit	NS	NS	NS	1.19941	NS	NA
EBP_prot_P62805_NP4	Histone H4	Proteins	Congestive_heart_failure	NS	NS	NS	1.36278	1.35609	NA
EBP_prot_P62805_NP4	Histone H4	Proteins	CVD_excl_stroke	NS	NS	NS	1.30921	NS	NA
EBP_prot_P62805_NP4	Histone H4	Proteins	Type2_Diabetes	1.59351	NS	NS	NS	NS	NA
EBP_prot_P62851_NP1	Small ribosomal subunit pro...	Proteins	Congestive_heart_failure	NS	NS	NS	1.23299	NS	NA
EBP_prot_P62873_NP4	Guanine nucleotide-binding ...	Proteins	Chronic_kidney_disease	NS	NS	NS	NS	1.21055	NA
EBP_prot_P62873_NP4	Guanine nucleotide-binding ...	Proteins	COPD	NS	NS	NS	0.810569	0.750151	NA
EBP_prot_P62873_NP4	Guanine nucleotide-binding ...	Proteins	Coronary_artery_disease	NS	NS	1.20342	NS	NS	NA
EBP_prot_P62873_NP4	Guanine nucleotide-binding ...	Proteins	CVD_excl_stroke	NS	NS	1.15483	NS	NS	NA
EBP_prot_P62888_NP4	Large ribosomal subunit pro...	Proteins	all-cause_mortality	1.2767	NS	NA	NA	NA	NA
EBP_prot_P62888_NP4	Large ribosomal subunit pro...	Proteins	Chronic_liver_disease	NS	NS	NS	1.19054	NS	NA
EBP_prot_P62888_NP4	Large ribosomal subunit pro...	Proteins	Type2_Diabetes	1.4474	NS	NS	NS	NS	NA
EBP_prot_P62906_NP4	Large ribosomal subunit pro...	Proteins	all-cause_mortality	1.52607	1.34185	NA	NA	NA	NA
EBP_prot_P62906_NP4	Large ribosomal subunit pro...	Proteins	Chronic_kidney_disease	NS	NS	NS	1.39964	1.30668	NA
EBP_prot_P62906_NP4	Large ribosomal subunit pro...	Proteins	Chronic_liver_disease	NS	NS	NS	1.34448	NS	NA
EBP_prot_P62906_NP4	Large ribosomal subunit pro...	Proteins	Congestive_heart_failure	NS	NS	NS	1.34939	NS	NA
EBP_prot_P62906_NP4	Large ribosomal subunit pro...	Proteins	COPD	NS	NS	1.20755	NS	1.37225	NA
EBP_prot_P62906_NP4	Large ribosomal subunit pro...	Proteins	CVD_excl_stroke	NS	NS	NS	1.2165	NS	NA
EBP_prot_P62906_NP4	Large ribosomal subunit pro...	Proteins	Type2_Diabetes	NS	NS	NS	1.17265	1.21704	NA
EBP_prot_P62937_NP4	Peptidyl-prolyl cis-trans i...	Proteins	Cancer	NS	1.43301	NS	NS	NS	NA
EBP_prot_P62937_NP4	Peptidyl-prolyl cis-trans i...	Proteins	Chronic_kidney_disease	NS	NS	NS	NS	1.25468	NA
EBP_prot_P62937_NP4	Peptidyl-prolyl cis-trans i...	Proteins	Chronic_liver_disease	NS	NS	NS	0.839458	NS	NA
EBP_prot_P62937_NP4	Peptidyl-prolyl cis-trans i...	Proteins	COPD	NS	NS	NS	0.760904	0.754251	NA
EBP_prot_P62937_NP4	Peptidyl-prolyl cis-trans i...	Proteins	Coronary_artery_disease	NS	NS	1.15192	NS	NS	NA
EBP_prot_P62937_NP4	Peptidyl-prolyl cis-trans i...	Proteins	Stroke	NS	NS	NS	NS	1.32062	NA
EBP_prot_P62937_NP4	Peptidyl-prolyl cis-trans i...	Proteins	Type2_Diabetes	NS	NS	1.16991	NS	NS	NA
EBP_prot_P62993_NP1	Growth factor receptor-boun...	Proteins	Chronic_kidney_disease	NS	NS	NS	NS	1.19934	NA
EBP_prot_P62993_NP1	Growth factor receptor-boun...	Proteins	COPD	NS	NS	NS	0.769575	0.780197	NA
EBP_prot_P63000.2_NP4	EBP_prot_P63000.2_NP4	Proteins	CVD_excl_stroke	NS	NS	1.11006	NS	NS	NA
EBP_prot_P63010.P63010.2_NP4	EBP_prot_P63010.P63010.2_NP4	Proteins	Chronic_kidney_disease	NS	NS	NS	1.30479	1.4285	NA
EBP_prot_P63010.P63010.2_NP4	EBP_prot_P63010.P63010.2_NP4	Proteins	Congestive_heart_failure	NS	NS	NS	1.23297	1.19986	NA
EBP_prot_P63010.P63010.2_NP4	EBP_prot_P63010.P63010.2_NP4	Proteins	COPD	NS	NS	NS	0.776941	0.815805	NA
EBP_prot_P63010.P63010.2_NP4	EBP_prot_P63010.P63010.2_NP4	Proteins	CVD_excl_stroke	NS	NS	NS	1.21506	NS	NA
EBP_prot_P63104_NP4	14-3-3 protein zeta/delta (...	Proteins	Chronic_kidney_disease	NS	NS	NS	NS	1.25335	NA
EBP_prot_P63104_NP4	14-3-3 protein zeta/delta (...	Proteins	Chronic_liver_disease	NS	NS	NS	0.825995	NS	NA
EBP_prot_P63104_NP4	14-3-3 protein zeta/delta (...	Proteins	COPD	NS	NS	NS	0.72055	0.701327	NA
EBP_prot_P63104_NP4	14-3-3 protein zeta/delta (...	Proteins	Stroke	NS	NS	NS	NS	1.28461	NA
EBP_prot_P63167_NP1	Dynein light chain 1, cytop...	Proteins	Depression	NS	NS	NS	NS	1.2187	NA
EBP_prot_P63167_NP1	Dynein light chain 1, cytop...	Proteins	Type2_Diabetes	NS	NS	NS	1.18925	NS	NA
EBP_prot_P63208_NP1	S-phase kinase-associated p...	Proteins	Congestive_heart_failure	NS	NS	NS	1.20466	NS	NA
EBP_prot_P63208_NP1	S-phase kinase-associated p...	Proteins	COPD	NS	NS	NS	1.37499	1.43835	NA
EBP_prot_P63218_NP1	Guanine nucleotide-binding ...	Proteins	Chronic_kidney_disease	NS	NS	NS	NS	1.33857	NA
EBP_prot_P63218_NP1	Guanine nucleotide-binding ...	Proteins	Congestive_heart_failure	NS	NS	NS	NS	1.24867	NA
EBP_prot_P63218_NP1	Guanine nucleotide-binding ...	Proteins	Coronary_artery_disease	NS	NS	1.18934	NS	NS	NA
EBP_prot_P63218_NP1	Guanine nucleotide-binding ...	Proteins	CVD_excl_stroke	NS	NS	NS	NS	1.34361	NA
EBP_prot_P63218_NP1	Guanine nucleotide-binding ...	Proteins	Type2_Diabetes	NS	NS	1.18402	1.21495	NS	NA
EBP_prot_P63241.2_NP4	EBP_prot_P63241.2_NP4	Proteins	Cancer	1.45003	NS	NS	NS	NS	NA
EBP_prot_P63241.2_NP4	EBP_prot_P63241.2_NP4	Proteins	Chronic_kidney_disease	NS	NS	NS	NS	1.19555	NA
EBP_prot_P63241.2_NP4	EBP_prot_P63241.2_NP4	Proteins	COPD	NS	NS	NS	0.804236	NS	NA
EBP_prot_P63241.2_NP4	EBP_prot_P63241.2_NP4	Proteins	Coronary_artery_disease	NS	NS	1.15959	NS	NS	NA
EBP_prot_P63241.2_NP4	EBP_prot_P63241.2_NP4	Proteins	CVD_excl_stroke	NS	NS	1.12527	NS	NS	NA
EBP_prot_P63261_NP4	Actin, cytoplasmic 2 (EC 3....	Proteins	Chronic_kidney_disease	NS	NS	NS	NS	1.20376	NA
EBP_prot_P63261_NP4	Actin, cytoplasmic 2 (EC 3....	Proteins	COPD	NS	NS	NS	0.719147	0.667257	NA
EBP_prot_P63261_NP4	Actin, cytoplasmic 2 (EC 3....	Proteins	Coronary_artery_disease	NS	NS	1.17635	NS	NS	NA
EBP_prot_P63261_NP4	Actin, cytoplasmic 2 (EC 3....	Proteins	Type2_Diabetes	NS	NS	1.18302	NS	NS	NA
EBP_prot_P63267.2_NP1	EBP_prot_P63267.2_NP1	Proteins	Chronic_kidney_disease	NS	NS	NS	NS	1.22966	NA
EBP_prot_P63267.2_NP1	EBP_prot_P63267.2_NP1	Proteins	COPD	NS	NS	NS	NS	0.799416	NA
EBP_prot_P67936_NP4	Tropomyosin alpha-4 chain (...	Proteins	Chronic_kidney_disease	NS	NS	NS	NS	1.19529	NA
EBP_prot_P67936_NP4	Tropomyosin alpha-4 chain (...	Proteins	Chronic_liver_disease	NS	NS	NS	0.806077	NS	NA
EBP_prot_P67936_NP4	Tropomyosin alpha-4 chain (...	Proteins	COPD	NS	NS	NS	0.769795	0.743603	NA
EBP_prot_P67936_NP4	Tropomyosin alpha-4 chain (...	Proteins	Coronary_artery_disease	NS	NS	1.15138	NS	NS	NA
EBP_prot_P68036_NP3	Ubiquitin-conjugating enzym...	Proteins	Chronic_kidney_disease	NS	NS	NS	NS	1.24126	NA
EBP_prot_P68036_NP3	Ubiquitin-conjugating enzym...	Proteins	Congestive_heart_failure	NS	NS	NS	NS	1.26907	NA
EBP_prot_P68036_NP3	Ubiquitin-conjugating enzym...	Proteins	Coronary_artery_disease	NS	NS	1.14565	1.19624	NS	NA
EBP_prot_P68036_NP3	Ubiquitin-conjugating enzym...	Proteins	CVD_excl_stroke	NS	NS	1.13987	NS	NS	NA
EBP_prot_P68036_NP3	Ubiquitin-conjugating enzym...	Proteins	Depression	1.46413	NS	NS	NS	1.21623	NA
EBP_prot_P68036_NP3	Ubiquitin-conjugating enzym...	Proteins	Type2_Diabetes	NS	NS	1.26484	NS	1.23261	NA
EBP_prot_P68366.P68366.2_NP4	EBP_prot_P68366.P68366.2_NP4	Proteins	Chronic_kidney_disease	NS	NS	NS	NS	1.26927	NA
EBP_prot_P68366.P68366.2_NP4	EBP_prot_P68366.P68366.2_NP4	Proteins	Chronic_liver_disease	NS	NS	NS	0.825707	NS	NA
EBP_prot_P68366.P68366.2_NP4	EBP_prot_P68366.P68366.2_NP4	Proteins	COPD	NS	NS	NS	0.759741	0.687363	NA
EBP_prot_P68366.P68366.2_NP4	EBP_prot_P68366.P68366.2_NP4	Proteins	Coronary_artery_disease	NS	NS	1.14311	NS	NS	NA
EBP_prot_P68371_NP4	Tubulin beta-4B chain (Tubu...	Proteins	Chronic_kidney_disease	NS	NS	NS	NS	1.27781	NA
EBP_prot_P68371_NP4	Tubulin beta-4B chain (Tubu...	Proteins	Chronic_liver_disease	NS	NS	NS	0.831988	NS	NA
EBP_prot_P68371_NP4	Tubulin beta-4B chain (Tubu...	Proteins	COPD	NS	NS	NS	0.760274	0.707123	NA
EBP_prot_P68371_NP4	Tubulin beta-4B chain (Tubu...	Proteins	Coronary_artery_disease	NS	NS	1.18956	NS	NS	NA
EBP_prot_P68371_NP4	Tubulin beta-4B chain (Tubu...	Proteins	CVD_excl_stroke	NS	NS	1.12728	NS	NS	NA
EBP_prot_P68371_NP4	Tubulin beta-4B chain (Tubu...	Proteins	Stroke	NS	NS	NS	NS	1.26756	NA
EBP_prot_P68871_NP4	Hemoglobin subunit beta (Be...	Proteins	Chronic_kidney_disease	NS	NS	NS	NS	0.792816	NA
EBP_prot_P68871_NP4	Hemoglobin subunit beta (Be...	Proteins	Chronic_liver_disease	NS	NS	NS	NS	0.810356	NA
EBP_prot_P68871_NP4	Hemoglobin subunit beta (Be...	Proteins	COPD	NS	NS	0.830492	NS	NS	NA
EBP_prot_P68871_NP4	Hemoglobin subunit beta (Be...	Proteins	Coronary_artery_disease	NS	NS	0.841359	NS	0.794071	NA
EBP_prot_P68871_NP4	Hemoglobin subunit beta (Be...	Proteins	CVD_excl_stroke	NS	NS	0.897318	NS	NS	NA
EBP_prot_P68871_NP4	Hemoglobin subunit beta (Be...	Proteins	Stroke	NS	NS	0.813039	NS	NS	NA
EBP_prot_P68871_NP4	Hemoglobin subunit beta (Be...	Proteins	Type2_Diabetes	NS	NS	0.800662	0.81062	NS	NA
EBP_prot_P69905_NP4	Hemoglobin subunit alpha (A...	Proteins	Chronic_kidney_disease	NS	NS	NS	NS	0.67329	NA
EBP_prot_P69905_NP4	Hemoglobin subunit alpha (A...	Proteins	COPD	NS	NS	0.837608	NS	NS	NA
EBP_prot_P69905_NP4	Hemoglobin subunit alpha (A...	Proteins	Coronary_artery_disease	NS	0.733006	0.820483	NS	0.7998	NA
EBP_prot_P69905_NP4	Hemoglobin subunit alpha (A...	Proteins	CVD_excl_stroke	NS	NS	0.865454	NS	NS	NA
EBP_prot_P69905_NP4	Hemoglobin subunit alpha (A...	Proteins	Type2_Diabetes	NS	NS	0.754433	0.794218	0.777098	NA
EBP_prot_P78344_NP2	Eukaryotic translation init...	Proteins	all-cause_mortality	NS	1.33325	NA	NA	NA	NA
EBP_prot_P78344_NP2	Eukaryotic translation init...	Proteins	Chronic_kidney_disease	NS	NS	NS	1.17766	1.35302	NA
EBP_prot_P78344_NP2	Eukaryotic translation init...	Proteins	Congestive_heart_failure	NS	NS	NS	NS	1.33972	NA
EBP_prot_P78344_NP2	Eukaryotic translation init...	Proteins	COPD	NS	NS	NS	NS	1.2589	NA
EBP_prot_P78344_NP2	Eukaryotic translation init...	Proteins	Coronary_artery_disease	NS	NS	NS	NS	1.36415	NA
EBP_prot_P78344_NP2	Eukaryotic translation init...	Proteins	CVD_excl_stroke	NS	NS	NS	NS	1.41528	NA
EBP_prot_P78344_NP2	Eukaryotic translation init...	Proteins	Type2_Diabetes	NS	1.66553	1.18181	NS	NS	NA
EBP_prot_P78371_NP4	T-complex protein 1 subunit...	Proteins	Chronic_kidney_disease	NS	NS	NS	NS	1.23532	NA
EBP_prot_P78371_NP4	T-complex protein 1 subunit...	Proteins	Type2_Diabetes	NS	1.46989	NS	NS	NS	NA
EBP_prot_P78509.P78509.2_NP5	EBP_prot_P78509.P78509.2_NP5	Proteins	Congestive_heart_failure	NS	NS	NS	1.19553	NS	NA
EBP_prot_P78509.P78509.2_NP5	EBP_prot_P78509.P78509.2_NP5	Proteins	COPD	NS	NS	NS	1.20525	1.54661	NA
EBP_prot_P78539_NP4	Sushi repeat-containing pro...	Proteins	Coronary_artery_disease	NS	NS	0.889918	NS	NS	NA
EBP_prot_P78539_NP4	Sushi repeat-containing pro...	Proteins	Stroke	NS	NS	NS	NS	0.756689	NA
EBP_prot_P80108_NP4	Phosphatidylinositol-glycan...	Proteins	all-cause_mortality	NS	0.700645	NA	NA	NA	NA
EBP_prot_P80108_NP4	Phosphatidylinositol-glycan...	Proteins	Chronic_kidney_disease	NS	0.686036	NS	0.693701	0.555506	NA
EBP_prot_P80108_NP4	Phosphatidylinositol-glycan...	Proteins	Chronic_liver_disease	NS	NS	0.640769	NS	0.779527	NA
EBP_prot_P80108_NP4	Phosphatidylinositol-glycan...	Proteins	CognitiveDeficit	NS	NS	NS	NS	0.7984	NA
EBP_prot_P80108_NP4	Phosphatidylinositol-glycan...	Proteins	Congestive_heart_failure	NS	0.732298	0.765044	0.732694	0.610429	NA
EBP_prot_P80108_NP4	Phosphatidylinositol-glycan...	Proteins	COPD	NS	NS	0.76676	NS	NS	NA
EBP_prot_P80108_NP4	Phosphatidylinositol-glycan...	Proteins	Coronary_artery_disease	NS	0.697432	0.850161	0.806776	0.732702	NA
EBP_prot_P80108_NP4	Phosphatidylinositol-glycan...	Proteins	CVD_excl_stroke	NS	0.658513	0.841518	0.75595	0.651733	NA
EBP_prot_P80108_NP4	Phosphatidylinositol-glycan...	Proteins	Depression	NS	NS	NS	NS	0.79434	NA
EBP_prot_P80108_NP4	Phosphatidylinositol-glycan...	Proteins	Stroke	NS	NS	NS	NS	0.656204	NA
EBP_prot_P80108_NP4	Phosphatidylinositol-glycan...	Proteins	Type2_Diabetes	NS	0.677701	0.778687	0.849394	0.830691	NA
EBP_prot_P84095_NP1	Rho-related GTP-binding pro...	Proteins	all-cause_mortality	NS	1.29151	NA	NA	NA	NA
EBP_prot_P84095_NP1	Rho-related GTP-binding pro...	Proteins	Cancer	NS	1.43164	NS	NS	NS	NA
EBP_prot_P84095_NP1	Rho-related GTP-binding pro...	Proteins	Chronic_kidney_disease	NS	NS	NS	1.36491	1.46442	NA
EBP_prot_P84095_NP1	Rho-related GTP-binding pro...	Proteins	Chronic_liver_disease	NS	NS	1.35225	NS	NS	NA
EBP_prot_P84095_NP1	Rho-related GTP-binding pro...	Proteins	Congestive_heart_failure	NS	NS	1.24052	1.21939	1.2352	NA
EBP_prot_P84095_NP1	Rho-related GTP-binding pro...	Proteins	Type2_Diabetes	NS	NS	NS	1.19177	NS	NA
EBP_prot_P98179_NP1	RNA-binding protein 3 (RNA-...	Proteins	all-cause_mortality	1.33433	1.42545	NA	NA	NA	NA
EBP_prot_P98179_NP1	RNA-binding protein 3 (RNA-...	Proteins	Chronic_kidney_disease	1.45064	1.52336	NS	1.87053	1.92259	NA
EBP_prot_P98179_NP1	RNA-binding protein 3 (RNA-...	Proteins	Congestive_heart_failure	NS	1.55134	NS	1.51853	1.5549	NA
EBP_prot_P98179_NP1	RNA-binding protein 3 (RNA-...	Proteins	COPD	NS	NS	1.30373	NS	NS	NA
EBP_prot_P98179_NP1	RNA-binding protein 3 (RNA-...	Proteins	Coronary_artery_disease	NS	NS	NS	1.36421	1.34328	NA
EBP_prot_P98179_NP1	RNA-binding protein 3 (RNA-...	Proteins	CVD_excl_stroke	NS	1.60417	NS	1.41612	1.44181	NA
EBP_prot_P98179_NP1	RNA-binding protein 3 (RNA-...	Proteins	Type2_Diabetes	1.81624	NS	1.29843	1.32778	NS	NA
EBP_prot_Q00325.Q00325.2_NP4	EBP_prot_Q00325.Q00325.2_NP4	Proteins	COPD	NS	NS	NS	0.762935	0.649442	NA
EBP_prot_Q00325.Q00325.2_NP4	EBP_prot_Q00325.Q00325.2_NP4	Proteins	Coronary_artery_disease	NS	NS	1.12615	NS	NS	NA
EBP_prot_Q00325.Q00325.2_NP4	EBP_prot_Q00325.Q00325.2_NP4	Proteins	CVD_excl_stroke	NS	NS	1.11003	NS	NS	NA
EBP_prot_Q00688_NP1	Peptidyl-prolyl cis-trans i...	Proteins	all-cause_mortality	NS	1.27851	NA	NA	NA	NA
EBP_prot_Q00688_NP1	Peptidyl-prolyl cis-trans i...	Proteins	Chronic_kidney_disease	NS	NS	NS	1.19249	1.3819	NA
EBP_prot_Q00688_NP1	Peptidyl-prolyl cis-trans i...	Proteins	Congestive_heart_failure	NS	NS	NS	1.22675	1.26922	NA
EBP_prot_Q00688_NP1	Peptidyl-prolyl cis-trans i...	Proteins	COPD	NS	NS	1.20598	NS	NS	NA
EBP_prot_Q00688_NP1	Peptidyl-prolyl cis-trans i...	Proteins	Coronary_artery_disease	NS	1.34744	NS	1.22439	1.24418	NA
EBP_prot_Q00688_NP1	Peptidyl-prolyl cis-trans i...	Proteins	CVD_excl_stroke	NS	NS	1.14685	1.31393	1.3826	NA
EBP_prot_Q00688_NP1	Peptidyl-prolyl cis-trans i...	Proteins	Type2_Diabetes	NS	1.49976	1.16195	NS	1.19721	NA
EBP_prot_Q00722.Q00722.2.Q00722.3_NP1	EBP_prot_Q00722.Q00722.2.Q00722.3_NP1	Proteins	Chronic_kidney_disease	NS	NS	1.32326	NS	1.42871	NA
EBP_prot_Q00722.Q00722.2.Q00722.3_NP1	EBP_prot_Q00722.Q00722.2.Q00722.3_NP1	Proteins	Chronic_liver_disease	NS	NS	NS	NS	1.29249	NA
EBP_prot_Q00722.Q00722.2.Q00722.3_NP1	EBP_prot_Q00722.Q00722.2.Q00722.3_NP1	Proteins	Congestive_heart_failure	NS	NS	NS	1.21071	1.32612	NA
EBP_prot_Q00722.Q00722.2.Q00722.3_NP1	EBP_prot_Q00722.Q00722.2.Q00722.3_NP1	Proteins	COPD	NS	NS	1.33339	1.26611	1.64419	NA
EBP_prot_Q00722.Q00722.2.Q00722.3_NP1	EBP_prot_Q00722.Q00722.2.Q00722.3_NP1	Proteins	Coronary_artery_disease	NS	NS	1.14171	NS	NS	NA
EBP_prot_Q00722.Q00722.2.Q00722.3_NP1	EBP_prot_Q00722.Q00722.2.Q00722.3_NP1	Proteins	CVD_excl_stroke	NS	NS	1.13694	NS	1.28782	NA
EBP_prot_Q00722.Q00722.2.Q00722.3_NP1	EBP_prot_Q00722.Q00722.2.Q00722.3_NP1	Proteins	Type2_Diabetes	NS	1.65402	1.22056	NS	NS	NA
EBP_prot_Q00796_NP4	Sorbitol dehydrogenase (SDH...	Proteins	all-cause_mortality	NS	0.748605	NA	NA	NA	NA
EBP_prot_Q00796_NP4	Sorbitol dehydrogenase (SDH...	Proteins	Chronic_kidney_disease	NS	NS	0.774717	0.583948	0.502418	NA
EBP_prot_Q00796_NP4	Sorbitol dehydrogenase (SDH...	Proteins	Chronic_liver_disease	NS	NS	NS	1.26884	NS	NA
EBP_prot_Q00796_NP4	Sorbitol dehydrogenase (SDH...	Proteins	CognitiveDeficit	NS	NS	NS	NS	0.793997	NA
EBP_prot_Q00796_NP4	Sorbitol dehydrogenase (SDH...	Proteins	Congestive_heart_failure	NS	NS	NS	0.781204	0.695205	NA
EBP_prot_Q00796_NP4	Sorbitol dehydrogenase (SDH...	Proteins	Coronary_artery_disease	NS	NS	NS	NS	0.813327	NA
EBP_prot_Q00796_NP4	Sorbitol dehydrogenase (SDH...	Proteins	CVD_excl_stroke	NS	NS	NS	0.827101	0.761891	NA
EBP_prot_Q00796_NP4	Sorbitol dehydrogenase (SDH...	Proteins	Depression	NS	NS	NS	NS	0.78798	NA
EBP_prot_Q00839_NP2	Heterogeneous nuclear ribon...	Proteins	all-cause_mortality	1.4535	1.87141	NA	NA	NA	NA
EBP_prot_Q00839_NP2	Heterogeneous nuclear ribon...	Proteins	Cancer	NS	NS	NS	NS	1.24683	NA
EBP_prot_Q00839_NP2	Heterogeneous nuclear ribon...	Proteins	Chronic_kidney_disease	NS	1.4209	1.21343	1.7123	1.71504	NA
EBP_prot_Q00839_NP2	Heterogeneous nuclear ribon...	Proteins	Chronic_liver_disease	NS	NS	1.46823	1.18157	NS	NA
EBP_prot_Q00839_NP2	Heterogeneous nuclear ribon...	Proteins	CognitiveDeficit	NS	NS	NS	NS	1.36458	NA
EBP_prot_Q00839_NP2	Heterogeneous nuclear ribon...	Proteins	Congestive_heart_failure	NS	NS	1.29221	1.27219	1.37652	NA
EBP_prot_Q00839_NP2	Heterogeneous nuclear ribon...	Proteins	COPD	NS	NS	1.37826	NS	NS	NA
EBP_prot_Q00839_NP2	Heterogeneous nuclear ribon...	Proteins	Coronary_artery_disease	NS	NS	1.12275	NS	NS	NA
EBP_prot_Q00839_NP2	Heterogeneous nuclear ribon...	Proteins	CVD_excl_stroke	NS	NS	1.1661	1.26122	NS	NA
EBP_prot_Q00839_NP2	Heterogeneous nuclear ribon...	Proteins	Stroke	NS	NS	NS	NS	1.42072	NA
EBP_prot_Q00839_NP2	Heterogeneous nuclear ribon...	Proteins	Type2_Diabetes	1.44083	NS	1.17531	1.23203	1.20672	NA
EBP_prot_Q01518_NP4	Adenylyl cyclase-associated...	Proteins	Chronic_kidney_disease	NS	NS	NS	NS	1.21463	NA
EBP_prot_Q01518_NP4	Adenylyl cyclase-associated...	Proteins	Chronic_liver_disease	NS	NS	NS	0.809612	NS	NA
EBP_prot_Q01518_NP4	Adenylyl cyclase-associated...	Proteins	COPD	NS	NS	NS	NS	0.775804	NA
EBP_prot_Q01518_NP4	Adenylyl cyclase-associated...	Proteins	Coronary_artery_disease	NS	NS	1.1333	NS	NS	NA
EBP_prot_Q01518_NP4	Adenylyl cyclase-associated...	Proteins	Depression	NS	NS	NS	NS	1.24374	NA
EBP_prot_Q01813_NP4	ATP-dependent 6-phosphofruc...	Proteins	Chronic_kidney_disease	NS	NS	NS	NS	1.20502	NA
EBP_prot_Q01813_NP4	ATP-dependent 6-phosphofruc...	Proteins	Congestive_heart_failure	NS	NS	NS	1.22225	NS	NA
EBP_prot_Q01813_NP4	ATP-dependent 6-phosphofruc...	Proteins	Coronary_artery_disease	NS	NS	NS	1.18797	NS	NA
EBP_prot_Q01813_NP4	ATP-dependent 6-phosphofruc...	Proteins	CVD_excl_stroke	NS	NS	1.11278	NS	NS	NA
EBP_prot_Q01813_NP4	ATP-dependent 6-phosphofruc...	Proteins	Depression	1.34916	NS	NS	NS	NS	NA
EBP_prot_Q01813_NP4	ATP-dependent 6-phosphofruc...	Proteins	Type2_Diabetes	NS	1.55493	NS	NS	NS	NA
EBP_prot_Q01844.3.Q01844.5_NP1	EBP_prot_Q01844.3.Q01844.5_NP1	Proteins	all-cause_mortality	1.61876	1.42986	NA	NA	NA	NA
EBP_prot_Q01844.3.Q01844.5_NP1	EBP_prot_Q01844.3.Q01844.5_NP1	Proteins	Cancer	NS	NS	NS	NS	1.25834	NA
EBP_prot_Q01844.3.Q01844.5_NP1	EBP_prot_Q01844.3.Q01844.5_NP1	Proteins	Chronic_kidney_disease	NS	1.32241	NS	1.80221	1.46932	NA
EBP_prot_Q01844.3.Q01844.5_NP1	EBP_prot_Q01844.3.Q01844.5_NP1	Proteins	CognitiveDeficit	NS	NS	NS	1.22453	NS	NA
EBP_prot_Q01844.3.Q01844.5_NP1	EBP_prot_Q01844.3.Q01844.5_NP1	Proteins	Congestive_heart_failure	NS	NS	NS	1.54879	1.31426	NA
EBP_prot_Q01844.3.Q01844.5_NP1	EBP_prot_Q01844.3.Q01844.5_NP1	Proteins	COPD	NS	NS	NS	1.45631	1.80043	NA
EBP_prot_Q01844.3.Q01844.5_NP1	EBP_prot_Q01844.3.Q01844.5_NP1	Proteins	Coronary_artery_disease	NS	NS	NS	1.19946	NS	NA
EBP_prot_Q01844.3.Q01844.5_NP1	EBP_prot_Q01844.3.Q01844.5_NP1	Proteins	CVD_excl_stroke	NS	NS	NS	1.43631	NS	NA
EBP_prot_Q01844.3.Q01844.5_NP1	EBP_prot_Q01844.3.Q01844.5_NP1	Proteins	Type2_Diabetes	NS	NS	NS	1.22905	NS	NA
EBP_prot_Q01970_NP1	1-phosphatidylinositol 4,5-...	Proteins	Congestive_heart_failure	NS	NS	NS	1.1922	NS	NA
EBP_prot_Q01970_NP1	1-phosphatidylinositol 4,5-...	Proteins	COPD	NS	NS	NS	1.31672	1.59181	NA
EBP_prot_Q01970_NP1	1-phosphatidylinositol 4,5-...	Proteins	Coronary_artery_disease	NS	NS	NS	1.19727	NS	NA
EBP_prot_Q01970_NP1	1-phosphatidylinositol 4,5-...	Proteins	CVD_excl_stroke	NS	NS	NS	1.21589	NS	NA
EBP_prot_Q02878_NP4	Large ribosomal subunit pro...	Proteins	COPD	NS	NS	NS	1.32312	1.48994	NA
EBP_prot_Q02985_NP5	Complement factor H-related...	Proteins	all-cause_mortality	1.24963	NS	NA	NA	NA	NA
EBP_prot_Q02985_NP5	Complement factor H-related...	Proteins	Chronic_kidney_disease	NS	NS	NS	1.37267	1.22906	NA
EBP_prot_Q02985_NP5	Complement factor H-related...	Proteins	COPD	1.51693	NS	NS	1.21154	1.3919	NA
EBP_prot_Q04756_NP2	Hepatocyte growth factor ac...	Proteins	all-cause_mortality	0.778767	NS	NA	NA	NA	NA
EBP_prot_Q04756_NP2	Hepatocyte growth factor ac...	Proteins	Chronic_kidney_disease	NS	NS	NS	0.776142	0.723082	NA
EBP_prot_Q04756_NP2	Hepatocyte growth factor ac...	Proteins	Congestive_heart_failure	NS	NS	NS	0.790724	0.725336	NA
EBP_prot_Q04756_NP2	Hepatocyte growth factor ac...	Proteins	COPD	NS	NS	NS	NS	0.79317	NA
EBP_prot_Q04756_NP2	Hepatocyte growth factor ac...	Proteins	Type2_Diabetes	NS	0.629862	NS	NS	NS	NA
EBP_prot_Q04917_NP2	14-3-3 protein eta (Protein...	Proteins	Chronic_kidney_disease	NS	NS	NS	1.24739	1.33712	NA
EBP_prot_Q04917_NP2	14-3-3 protein eta (Protein...	Proteins	Congestive_heart_failure	NS	NS	NS	NS	1.2342	NA
EBP_prot_Q04917_NP2	14-3-3 protein eta (Protein...	Proteins	Coronary_artery_disease	NS	NS	1.16244	NS	NS	NA
EBP_prot_Q04917_NP2	14-3-3 protein eta (Protein...	Proteins	CVD_excl_stroke	NS	NS	1.119	NS	NS	NA
EBP_prot_Q04941_NP1	Proteolipid protein 2 (Diff...	Proteins	Chronic_kidney_disease	NS	NS	NS	NS	1.32217	NA
EBP_prot_Q04941_NP1	Proteolipid protein 2 (Diff...	Proteins	Congestive_heart_failure	NS	NS	NS	NS	1.23533	NA
EBP_prot_Q04941_NP1	Proteolipid protein 2 (Diff...	Proteins	Coronary_artery_disease	NS	NS	1.19695	NS	NS	NA
EBP_prot_Q04941_NP1	Proteolipid protein 2 (Diff...	Proteins	CVD_excl_stroke	NS	NS	1.11837	NS	NS	NA
EBP_prot_Q04941_NP1	Proteolipid protein 2 (Diff...	Proteins	Type2_Diabetes	NS	NS	1.19943	NS	NS	NA
EBP_prot_Q05469_NP3	Hormone-sensitive lipase (H...	Proteins	Chronic_kidney_disease	NS	NS	NS	0.77372	NS	NA
EBP_prot_Q05469_NP3	Hormone-sensitive lipase (H...	Proteins	COPD	NS	NS	NS	1.27063	NS	NA
EBP_prot_Q05469_NP3	Hormone-sensitive lipase (H...	Proteins	Coronary_artery_disease	NS	NS	0.814737	NS	NS	NA
EBP_prot_Q05469_NP3	Hormone-sensitive lipase (H...	Proteins	CVD_excl_stroke	NS	NS	0.869099	NS	NS	NA
EBP_prot_Q05586.6_NP4	EBP_prot_Q05586.6_NP4	Proteins	Chronic_kidney_disease	NS	NS	NS	NS	0.811492	NA
EBP_prot_Q05586.6_NP4	EBP_prot_Q05586.6_NP4	Proteins	COPD	NS	NS	NS	1.31006	NS	NA
EBP_prot_Q05586.6_NP4	EBP_prot_Q05586.6_NP4	Proteins	Stroke	NS	NS	NS	NS	0.778223	NA
EBP_prot_Q05586.6_NP4	EBP_prot_Q05586.6_NP4	Proteins	Type2_Diabetes	NS	NS	0.862932	NS	NS	NA
EBP_prot_Q05655_NP1	Protein kinase C delta type...	Proteins	Chronic_kidney_disease	NS	NS	1.26545	NS	1.25978	NA
EBP_prot_Q05655_NP1	Protein kinase C delta type...	Proteins	Chronic_liver_disease	NS	NS	NS	0.822095	NS	NA
EBP_prot_Q05655_NP1	Protein kinase C delta type...	Proteins	Congestive_heart_failure	NS	NS	NS	1.22001	1.37422	NA
EBP_prot_Q05655_NP1	Protein kinase C delta type...	Proteins	COPD	NS	NS	1.30197	1.22797	1.32784	NA
EBP_prot_Q05655_NP1	Protein kinase C delta type...	Proteins	Coronary_artery_disease	NS	NS	NS	NS	1.26916	NA
EBP_prot_Q05655_NP1	Protein kinase C delta type...	Proteins	CVD_excl_stroke	NS	NS	1.11753	NS	1.3516	NA
EBP_prot_Q05655_NP1	Protein kinase C delta type...	Proteins	Depression	NS	NS	NS	NS	1.23369	NA
EBP_prot_Q05682.4_NP4	EBP_prot_Q05682.4_NP4	Proteins	Chronic_kidney_disease	NS	NS	NS	NS	1.31725	NA
EBP_prot_Q05682.4_NP4	EBP_prot_Q05682.4_NP4	Proteins	Chronic_liver_disease	NS	NS	NS	0.811654	NS	NA
EBP_prot_Q05682.4_NP4	EBP_prot_Q05682.4_NP4	Proteins	Congestive_heart_failure	NS	NS	NS	NS	1.32372	NA
EBP_prot_Q05707.2_NP4	EBP_prot_Q05707.2_NP4	Proteins	all-cause_mortality	1.35184	NS	NA	NA	NA	NA
EBP_prot_Q05707.2_NP4	EBP_prot_Q05707.2_NP4	Proteins	Congestive_heart_failure	NS	NS	NS	1.20203	NS	NA
EBP_prot_Q05707.2_NP4	EBP_prot_Q05707.2_NP4	Proteins	Coronary_artery_disease	NS	NS	0.857818	NS	NS	NA
EBP_prot_Q06033_NP4	Inter-alpha-trypsin inhibit...	Proteins	Cancer	0.701679	NS	NS	NS	NS	NA
EBP_prot_Q06141_NP1	Regenerating islet-derived ...	Proteins	all-cause_mortality	1.67596	1.64283	NA	NA	NA	NA
EBP_prot_Q06141_NP1	Regenerating islet-derived ...	Proteins	Chronic_kidney_disease	NS	1.37456	NS	2.1481	1.90886	NA
EBP_prot_Q06141_NP1	Regenerating islet-derived ...	Proteins	Chronic_liver_disease	NS	NS	1.48095	NS	NS	NA
EBP_prot_Q06141_NP1	Regenerating islet-derived ...	Proteins	CognitiveDeficit	NS	1.3019	NS	NS	1.31269	NA
EBP_prot_Q06141_NP1	Regenerating islet-derived ...	Proteins	Congestive_heart_failure	NS	NS	1.2236	1.34559	1.38097	NA
EBP_prot_Q06141_NP1	Regenerating islet-derived ...	Proteins	COPD	NS	NS	1.2145	NS	NS	NA
EBP_prot_Q06141_NP1	Regenerating islet-derived ...	Proteins	Coronary_artery_disease	NS	NS	NS	1.21515	NS	NA
EBP_prot_Q06141_NP1	Regenerating islet-derived ...	Proteins	CVD_excl_stroke	NS	NS	NS	1.39694	NS	NA
EBP_prot_Q06187.2_NP3	EBP_prot_Q06187.2_NP3	Proteins	Chronic_liver_disease	NS	NS	NS	0.844343	NS	NA
EBP_prot_Q06187.2_NP3	EBP_prot_Q06187.2_NP3	Proteins	CognitiveDeficit	NS	NS	NS	0.823274	NS	NA
EBP_prot_Q06187.2_NP3	EBP_prot_Q06187.2_NP3	Proteins	Congestive_heart_failure	NS	NS	NS	NS	1.25618	NA
EBP_prot_Q06187.2_NP3	EBP_prot_Q06187.2_NP3	Proteins	Type2_Diabetes	NS	1.5163	1.1895	NS	NS	NA
EBP_prot_Q06323_NP3	Proteasome activator comple...	Proteins	Cancer	NS	1.44028	NS	NS	NS	NA
EBP_prot_Q06323_NP3	Proteasome activator comple...	Proteins	Chronic_liver_disease	NS	1.37838	NS	NS	NS	NA
EBP_prot_Q06830_NP4	Peroxiredoxin-1 (EC 1.11.1....	Proteins	COPD	NS	NS	NS	0.785065	0.764954	NA
EBP_prot_Q06830_NP4	Peroxiredoxin-1 (EC 1.11.1....	Proteins	Coronary_artery_disease	NS	NS	1.1419	NS	NS	NA
EBP_prot_Q07021_NP1	Complement component 1 Q su...	Proteins	COPD	NS	NS	NS	0.810918	0.756982	NA
EBP_prot_Q07021_NP1	Complement component 1 Q su...	Proteins	Coronary_artery_disease	NS	NS	1.17896	NS	NS	NA
EBP_prot_Q07021_NP1	Complement component 1 Q su...	Proteins	CVD_excl_stroke	NS	NS	1.13868	NS	NS	NA
EBP_prot_Q07021_NP1	Complement component 1 Q su...	Proteins	Type2_Diabetes	NS	NS	1.18348	NS	NS	NA
EBP_prot_Q07866.4.Q07866.6.Q07866.7_NP1	EBP_prot_Q07866.4.Q07866.6.Q07866.7_NP1	Proteins	Chronic_kidney_disease	NS	NS	NS	NS	1.24128	NA
EBP_prot_Q07866.4.Q07866.6.Q07866.7_NP1	EBP_prot_Q07866.4.Q07866.6.Q07866.7_NP1	Proteins	Chronic_liver_disease	NS	NS	NS	NS	1.22641	NA
EBP_prot_Q07866.4.Q07866.6.Q07866.7_NP1	EBP_prot_Q07866.4.Q07866.6.Q07866.7_NP1	Proteins	Congestive_heart_failure	NS	NS	NS	NS	1.28201	NA
EBP_prot_Q07866.4.Q07866.6.Q07866.7_NP1	EBP_prot_Q07866.4.Q07866.6.Q07866.7_NP1	Proteins	Coronary_artery_disease	NS	NS	NS	NS	1.26824	NA
EBP_prot_Q07866.4.Q07866.6.Q07866.7_NP1	EBP_prot_Q07866.4.Q07866.6.Q07866.7_NP1	Proteins	CVD_excl_stroke	NS	NS	1.10476	1.21614	1.3503	NA
EBP_prot_Q07866.4.Q07866.6.Q07866.7_NP1	EBP_prot_Q07866.4.Q07866.6.Q07866.7_NP1	Proteins	Depression	NS	1.48365	NS	NS	NS	NA
EBP_prot_Q07866.4.Q07866.6.Q07866.7_NP1	EBP_prot_Q07866.4.Q07866.6.Q07866.7_NP1	Proteins	Type2_Diabetes	NS	NS	1.19347	NS	NS	NA
EBP_prot_Q07954_NP4	Prolow-density lipoprotein ...	Proteins	Chronic_kidney_disease	NS	NS	NS	0.754826	0.79274	NA
EBP_prot_Q08211_NP1	ATP-dependent RNA helicase ...	Proteins	COPD	NS	NS	NS	NS	0.726181	NA
EBP_prot_Q08380_NP2	Galectin-3-binding protein ...	Proteins	all-cause_mortality	NS	0.629572	NA	NA	NA	NA
EBP_prot_Q08380_NP2	Galectin-3-binding protein ...	Proteins	Chronic_kidney_disease	NS	NS	NS	0.827407	0.643022	NA
EBP_prot_Q08380_NP2	Galectin-3-binding protein ...	Proteins	Chronic_liver_disease	NS	NS	NS	NS	0.81748	NA
EBP_prot_Q08380_NP2	Galectin-3-binding protein ...	Proteins	Congestive_heart_failure	NS	NS	NS	0.814929	0.756585	NA
EBP_prot_Q08380_NP2	Galectin-3-binding protein ...	Proteins	COPD	NS	NS	0.852053	0.758021	0.528518	NA
EBP_prot_Q08380_NP2	Galectin-3-binding protein ...	Proteins	CVD_excl_stroke	NS	NS	NS	NS	0.803264	NA
EBP_prot_Q08380_NP2	Galectin-3-binding protein ...	Proteins	Type2_Diabetes	NS	NS	NS	NS	0.817893	NA
EBP_prot_Q08397_NP5	Lysyl oxidase homolog 1 (EC...	Proteins	all-cause_mortality	1.33308	NS	NA	NA	NA	NA
