## Supplemental Data 2 for "Leveraging epigenetic biomarker proxies for precision medicine" (part 2 of 2)

### Sheet: Table S5 (continued)
Supplementary Table S5. Hazard Ratios and Odd Ratios for every EBP and disease in MGB-ABC test, observed data, Generation Scotland, COPDGene.
EBP_prot_Q08397_NP5	Lysyl oxidase homolog 1 (EC...	Proteins	Chronic_kidney_disease	NS	NS	NS	1.1998	NS	NA
EBP_prot_Q08397_NP5	Lysyl oxidase homolog 1 (EC...	Proteins	Chronic_liver_disease	NS	NS	NS	1.39118	NS	NA
EBP_prot_Q08397_NP5	Lysyl oxidase homolog 1 (EC...	Proteins	COPD	NS	NS	1.18873	NS	0.728628	NA
EBP_prot_Q08397_NP5	Lysyl oxidase homolog 1 (EC...	Proteins	Coronary_artery_disease	NS	1.36863	1.15102	NS	NS	NA
EBP_prot_Q08397_NP5	Lysyl oxidase homolog 1 (EC...	Proteins	CVD_excl_stroke	NS	NS	1.10537	NS	NS	NA
EBP_prot_Q08431_NP1	Lactadherin (Breast epithel...	Proteins	Cancer	NS	NS	NS	NS	0.798432	NA
EBP_prot_Q08431_NP1	Lactadherin (Breast epithel...	Proteins	Chronic_kidney_disease	NS	NS	NS	NS	1.26033	NA
EBP_prot_Q08431_NP1	Lactadherin (Breast epithel...	Proteins	COPD	NS	NS	NS	NS	0.786364	NA
EBP_prot_Q08431_NP1	Lactadherin (Breast epithel...	Proteins	Type2_Diabetes	NS	NS	1.19236	NS	NS	NA
EBP_prot_Q08722_NP4	Leukocyte surface antigen C...	Proteins	Chronic_liver_disease	NS	NS	NS	0.832235	NS	NA
EBP_prot_Q08722_NP4	Leukocyte surface antigen C...	Proteins	COPD	NS	NS	NS	0.780535	0.688963	NA
EBP_prot_Q08722_NP4	Leukocyte surface antigen C...	Proteins	Coronary_artery_disease	NS	NS	1.16432	NS	NS	NA
EBP_prot_Q08830_NP4	Fibrinogen-like protein 1 (...	Proteins	all-cause_mortality	1.32416	NS	NA	NA	NA	NA
EBP_prot_Q08830_NP4	Fibrinogen-like protein 1 (...	Proteins	Cancer	NS	NS	NS	NS	1.27702	NA
EBP_prot_Q08830_NP4	Fibrinogen-like protein 1 (...	Proteins	Chronic_kidney_disease	NS	NS	NS	1.19285	1.35351	NA
EBP_prot_Q08830_NP4	Fibrinogen-like protein 1 (...	Proteins	Chronic_liver_disease	NS	NS	1.39257	NS	NS	NA
EBP_prot_Q08830_NP4	Fibrinogen-like protein 1 (...	Proteins	CognitiveDeficit	NS	NS	1.25672	1.21648	1.3119	NA
EBP_prot_Q08830_NP4	Fibrinogen-like protein 1 (...	Proteins	Congestive_heart_failure	NS	NS	NS	1.20216	1.26925	NA
EBP_prot_Q08830_NP4	Fibrinogen-like protein 1 (...	Proteins	COPD	NS	NS	1.24252	1.21619	1.54212	NA
EBP_prot_Q09666_NP1	Neuroblast differentiation-...	Proteins	all-cause_mortality	1.29995	1.32434	NA	NA	NA	NA
EBP_prot_Q09666_NP1	Neuroblast differentiation-...	Proteins	Chronic_kidney_disease	NS	NS	NS	1.49626	1.38547	NA
EBP_prot_Q0ZGT2_NP2	Nexilin (F-actin-binding pr...	Proteins	Chronic_kidney_disease	NS	NS	1.1831	NS	1.33718	NA
EBP_prot_Q0ZGT2_NP2	Nexilin (F-actin-binding pr...	Proteins	Congestive_heart_failure	NS	NS	1.21197	NS	1.3234	NA
EBP_prot_Q0ZGT2_NP2	Nexilin (F-actin-binding pr...	Proteins	COPD	NS	NS	NS	1.24062	1.44407	NA
EBP_prot_Q0ZGT2_NP2	Nexilin (F-actin-binding pr...	Proteins	CVD_excl_stroke	NS	NS	1.11658	NS	1.3719	NA
EBP_prot_Q0ZGT2_NP2	Nexilin (F-actin-binding pr...	Proteins	Depression	NS	NS	NS	NS	1.23778	NA
EBP_prot_Q12797.10_NP4	EBP_prot_Q12797.10_NP4	Proteins	COPD	NS	NS	0.857179	NS	NS	NA
EBP_prot_Q12805_NP4	EGF-containing fibulin-like...	Proteins	Chronic_liver_disease	NS	0.702051	1.4311	NS	0.800065	NA
EBP_prot_Q12805_NP4	EGF-containing fibulin-like...	Proteins	Type2_Diabetes	NS	NS	0.869954	NS	NS	NA
EBP_prot_Q12905_NP1	Interleukin enhancer-bindin...	Proteins	all-cause_mortality	1.29704	NS	NA	NA	NA	NA
EBP_prot_Q12905_NP1	Interleukin enhancer-bindin...	Proteins	Chronic_kidney_disease	NS	NS	NS	0.827524	NS	NA
EBP_prot_Q12905_NP1	Interleukin enhancer-bindin...	Proteins	Chronic_liver_disease	NS	NS	NS	1.24016	NS	NA
EBP_prot_Q12905_NP1	Interleukin enhancer-bindin...	Proteins	Depression	NS	NS	NS	NS	0.827142	NA
EBP_prot_Q12905_NP1	Interleukin enhancer-bindin...	Proteins	Type2_Diabetes	NS	NS	NS	0.849979	NS	NA
EBP_prot_Q12906.7_NP1	EBP_prot_Q12906.7_NP1	Proteins	all-cause_mortality	1.28578	NS	NA	NA	NA	NA
EBP_prot_Q12906.7_NP1	EBP_prot_Q12906.7_NP1	Proteins	Chronic_liver_disease	NS	NS	NS	1.24719	NS	NA
EBP_prot_Q12906.7_NP1	EBP_prot_Q12906.7_NP1	Proteins	CVD_excl_stroke	NS	NS	0.893082	NS	NS	NA
EBP_prot_Q12906.7_NP1	EBP_prot_Q12906.7_NP1	Proteins	Depression	NS	NS	NS	NS	0.804947	NA
EBP_prot_Q12907_NP2	Vesicular integral-membrane...	Proteins	all-cause_mortality	1.32103	1.54266	NA	NA	NA	NA
EBP_prot_Q12907_NP2	Vesicular integral-membrane...	Proteins	Chronic_kidney_disease	NS	NS	NS	1.30237	1.54852	NA
EBP_prot_Q12907_NP2	Vesicular integral-membrane...	Proteins	CognitiveDeficit	NS	NS	NS	NS	1.54534	NA
EBP_prot_Q12907_NP2	Vesicular integral-membrane...	Proteins	Congestive_heart_failure	NS	NS	NS	1.27833	1.38952	NA
EBP_prot_Q12907_NP2	Vesicular integral-membrane...	Proteins	COPD	NS	NS	1.33367	NS	1.47013	NA
EBP_prot_Q12907_NP2	Vesicular integral-membrane...	Proteins	CVD_excl_stroke	NS	1.59666	NS	NS	1.33508	NA
EBP_prot_Q12907_NP2	Vesicular integral-membrane...	Proteins	Depression	NS	NS	NS	NS	1.22192	NA
EBP_prot_Q12907_NP2	Vesicular integral-membrane...	Proteins	Stroke	NS	NS	NS	NS	1.35326	NA
EBP_prot_Q12913_NP2	Receptor-type tyrosine-prot...	Proteins	COPD	NS	NS	NS	0.766527	0.649573	NA
EBP_prot_Q12913_NP2	Receptor-type tyrosine-prot...	Proteins	Coronary_artery_disease	NS	NS	1.1625	NS	NS	NA
EBP_prot_Q12955_NP3	Ankyrin-3 (ANK-3) (Ankyrin-G)	Proteins	COPD	NS	NS	NS	NS	1.29034	NA
EBP_prot_Q13045.2_NP4	EBP_prot_Q13045.2_NP4	Proteins	Chronic_kidney_disease	NS	NS	NS	NS	1.18736	NA
EBP_prot_Q13045.2_NP4	EBP_prot_Q13045.2_NP4	Proteins	COPD	NS	NS	NS	0.781131	0.741593	NA
EBP_prot_Q13045.2_NP4	EBP_prot_Q13045.2_NP4	Proteins	Coronary_artery_disease	NS	NS	1.1646	NS	NS	NA
EBP_prot_Q13045.2_NP4	EBP_prot_Q13045.2_NP4	Proteins	CVD_excl_stroke	NS	NS	1.11431	NS	NS	NA
EBP_prot_Q13045.2_NP4	EBP_prot_Q13045.2_NP4	Proteins	Stroke	NS	NS	NS	NS	1.2435	NA
EBP_prot_Q13057_NP5	Bifunctional coenzyme A syn...	Proteins	all-cause_mortality	NS	1.27559	NA	NA	NA	NA
EBP_prot_Q13057_NP5	Bifunctional coenzyme A syn...	Proteins	Chronic_kidney_disease	NS	NS	NS	NS	1.19108	NA
EBP_prot_Q13057_NP5	Bifunctional coenzyme A syn...	Proteins	Congestive_heart_failure	NS	NS	NS	1.26469	NS	NA
EBP_prot_Q13057_NP5	Bifunctional coenzyme A syn...	Proteins	CVD_excl_stroke	NS	NS	NS	NS	1.2186	NA
EBP_prot_Q13093_NP4	Platelet-activating factor ...	Proteins	Chronic_kidney_disease	NS	NS	NS	0.787217	0.723067	NA
EBP_prot_Q13093_NP4	Platelet-activating factor ...	Proteins	Congestive_heart_failure	NS	NS	NS	NS	0.75643	NA
EBP_prot_Q13093_NP4	Platelet-activating factor ...	Proteins	COPD	NS	NS	0.843778	NS	0.731359	NA
EBP_prot_Q13093_NP4	Platelet-activating factor ...	Proteins	Coronary_artery_disease	NS	NS	NS	0.803946	0.70955	NA
EBP_prot_Q13093_NP4	Platelet-activating factor ...	Proteins	CVD_excl_stroke	NS	NS	0.896966	NS	0.63387	NA
EBP_prot_Q13093_NP4	Platelet-activating factor ...	Proteins	Type2_Diabetes	NS	NS	0.812576	0.718345	NS	NA
EBP_prot_Q13094_NP1	Lymphocyte cytosolic protei...	Proteins	Chronic_kidney_disease	NS	NS	NS	NS	1.26979	NA
EBP_prot_Q13094_NP1	Lymphocyte cytosolic protei...	Proteins	Chronic_liver_disease	NS	NS	1.36861	NS	NS	NA
EBP_prot_Q13094_NP1	Lymphocyte cytosolic protei...	Proteins	Congestive_heart_failure	NS	NS	NS	NS	1.31071	NA
EBP_prot_Q13094_NP1	Lymphocyte cytosolic protei...	Proteins	COPD	NS	NS	1.21325	NS	NS	NA
EBP_prot_Q13094_NP1	Lymphocyte cytosolic protei...	Proteins	Coronary_artery_disease	NS	NS	1.12557	NS	1.37868	NA
EBP_prot_Q13094_NP1	Lymphocyte cytosolic protei...	Proteins	CVD_excl_stroke	NS	NS	1.13532	NS	1.28865	NA
EBP_prot_Q13094_NP1	Lymphocyte cytosolic protei...	Proteins	Type2_Diabetes	NS	NS	1.17274	NS	NS	NA
EBP_prot_Q13103_NP4	Secreted phosphoprotein 24 ...	Proteins	all-cause_mortality	NS	0.759979	NA	NA	NA	NA
EBP_prot_Q13103_NP4	Secreted phosphoprotein 24 ...	Proteins	Chronic_kidney_disease	NS	NS	NS	0.698644	0.672489	NA
EBP_prot_Q13103_NP4	Secreted phosphoprotein 24 ...	Proteins	Chronic_liver_disease	NS	NS	NS	NS	0.73529	NA
EBP_prot_Q13103_NP4	Secreted phosphoprotein 24 ...	Proteins	CognitiveDeficit	NS	NS	NS	NS	0.783906	NA
EBP_prot_Q13103_NP4	Secreted phosphoprotein 24 ...	Proteins	Congestive_heart_failure	NS	NS	NS	NS	0.733594	NA
EBP_prot_Q13103_NP4	Secreted phosphoprotein 24 ...	Proteins	COPD	NS	NS	0.733053	NS	NS	NA
EBP_prot_Q13103_NP4	Secreted phosphoprotein 24 ...	Proteins	Coronary_artery_disease	NS	NS	0.827443	0.807848	0.775633	NA
EBP_prot_Q13103_NP4	Secreted phosphoprotein 24 ...	Proteins	CVD_excl_stroke	NS	NS	0.853193	NS	NS	NA
EBP_prot_Q13103_NP4	Secreted phosphoprotein 24 ...	Proteins	Type2_Diabetes	0.69434	NS	0.77135	0.843183	NS	NA
EBP_prot_Q13201_NP4	Multimerin-1 (EMILIN-4) (El...	Proteins	Cancer	NS	NS	1.10894	NS	NS	NA
EBP_prot_Q13201_NP4	Multimerin-1 (EMILIN-4) (El...	Proteins	COPD	NS	NS	NS	1.22686	1.32779	NA
EBP_prot_Q13201_NP4	Multimerin-1 (EMILIN-4) (El...	Proteins	Type2_Diabetes	NS	NS	1.15816	NS	NS	NA
EBP_prot_Q13275_NP3	Semaphorin-3F (Sema III/F) ...	Proteins	Chronic_kidney_disease	NS	NS	NS	1.53096	1.3768	NA
EBP_prot_Q13275_NP3	Semaphorin-3F (Sema III/F) ...	Proteins	CognitiveDeficit	NS	NS	NS	NS	1.27822	NA
EBP_prot_Q13275_NP3	Semaphorin-3F (Sema III/F) ...	Proteins	COPD	NS	NS	NS	0.704899	0.726866	NA
EBP_prot_Q13283_NP1	Ras GTPase-activating prote...	Proteins	all-cause_mortality	NS	1.33556	NA	NA	NA	NA
EBP_prot_Q13283_NP1	Ras GTPase-activating prote...	Proteins	Chronic_kidney_disease	NS	NS	NS	1.22014	1.52165	NA
EBP_prot_Q13283_NP1	Ras GTPase-activating prote...	Proteins	Congestive_heart_failure	NS	NS	NS	NS	1.33579	NA
EBP_prot_Q13283_NP1	Ras GTPase-activating prote...	Proteins	COPD	NS	NS	1.17171	NS	NS	NA
EBP_prot_Q13283_NP1	Ras GTPase-activating prote...	Proteins	CVD_excl_stroke	NS	1.62365	1.15073	NS	NS	NA
EBP_prot_Q13464_NP4	Rho-associated protein kina...	Proteins	Chronic_kidney_disease	NS	NS	NS	NS	1.29169	NA
EBP_prot_Q13464_NP4	Rho-associated protein kina...	Proteins	Congestive_heart_failure	NS	NS	NS	NS	1.26228	NA
EBP_prot_Q13464_NP4	Rho-associated protein kina...	Proteins	CVD_excl_stroke	NS	NS	NS	NS	1.28825	NA
EBP_prot_Q13464_NP4	Rho-associated protein kina...	Proteins	Type2_Diabetes	NS	1.45957	NS	NS	NS	NA
EBP_prot_Q13526_NP3	Peptidyl-prolyl cis-trans i...	Proteins	all-cause_mortality	NS	1.37957	NA	NA	NA	NA
EBP_prot_Q13526_NP3	Peptidyl-prolyl cis-trans i...	Proteins	Chronic_kidney_disease	NS	NS	NS	NS	1.2669	NA
EBP_prot_Q13526_NP3	Peptidyl-prolyl cis-trans i...	Proteins	CognitiveDeficit	NS	NS	1.26366	NS	NS	NA
EBP_prot_Q13526_NP3	Peptidyl-prolyl cis-trans i...	Proteins	Congestive_heart_failure	NS	NS	1.20609	1.2346	1.3916	NA
EBP_prot_Q13526_NP3	Peptidyl-prolyl cis-trans i...	Proteins	COPD	NS	NS	NS	1.25676	1.45196	NA
EBP_prot_Q13526_NP3	Peptidyl-prolyl cis-trans i...	Proteins	Coronary_artery_disease	NS	NS	NS	1.20093	1.24508	NA
EBP_prot_Q13526_NP3	Peptidyl-prolyl cis-trans i...	Proteins	CVD_excl_stroke	NS	NS	1.11649	NS	1.3094	NA
EBP_prot_Q13526_NP3	Peptidyl-prolyl cis-trans i...	Proteins	Type2_Diabetes	NS	NS	NS	NS	1.24179	NA
EBP_prot_Q13576_NP1	Ras GTPase-activating-like ...	Proteins	Chronic_kidney_disease	NS	NS	1.20306	1.24224	1.56105	NA
EBP_prot_Q13576_NP1	Ras GTPase-activating-like ...	Proteins	Congestive_heart_failure	NS	NS	NS	NS	1.43635	NA
EBP_prot_Q13576_NP1	Ras GTPase-activating-like ...	Proteins	CVD_excl_stroke	NS	NS	1.12592	NS	NS	NA
EBP_prot_Q13576_NP1	Ras GTPase-activating-like ...	Proteins	Type2_Diabetes	NS	NS	1.16986	NS	NS	NA
EBP_prot_Q13637_NP4	Ras-related protein Rab-32	Proteins	Cancer	1.38616	1.42918	NS	NS	NS	NA
EBP_prot_Q13637_NP4	Ras-related protein Rab-32	Proteins	Chronic_kidney_disease	NS	NS	NS	NS	1.29278	NA
EBP_prot_Q13637_NP4	Ras-related protein Rab-32	Proteins	Chronic_liver_disease	NS	NS	NS	0.813188	NS	NA
EBP_prot_Q13637_NP4	Ras-related protein Rab-32	Proteins	COPD	NS	NS	1.16392	0.836081	0.808489	NA
EBP_prot_Q13637_NP4	Ras-related protein Rab-32	Proteins	Coronary_artery_disease	NS	NS	1.20679	NS	NS	NA
EBP_prot_Q13637_NP4	Ras-related protein Rab-32	Proteins	CVD_excl_stroke	NS	NS	1.15756	NS	1.26071	NA
EBP_prot_Q13637_NP4	Ras-related protein Rab-32	Proteins	Depression	NS	NS	NS	NS	1.30882	NA
EBP_prot_Q13637_NP4	Ras-related protein Rab-32	Proteins	Stroke	NS	NS	NS	NS	1.45697	NA
EBP_prot_Q13637_NP4	Ras-related protein Rab-32	Proteins	Type2_Diabetes	NS	NS	1.19827	NS	1.22579	NA
EBP_prot_Q13642.1.Q13642.4.Q13642.5_NP4	EBP_prot_Q13642.1.Q13642.4.Q13642.5_NP4	Proteins	all-cause_mortality	0.797389	NS	NA	NA	NA	NA
EBP_prot_Q13642.1.Q13642.4.Q13642.5_NP4	EBP_prot_Q13642.1.Q13642.4.Q13642.5_NP4	Proteins	Chronic_liver_disease	NS	NS	NS	0.815768	NS	NA
EBP_prot_Q13642.1.Q13642.4.Q13642.5_NP4	EBP_prot_Q13642.1.Q13642.4.Q13642.5_NP4	Proteins	CognitiveDeficit	NS	NS	NS	0.791728	NS	NA
EBP_prot_Q13790_NP4	Apolipoprotein F (Apo-F) (L...	Proteins	Chronic_liver_disease	NS	NS	NS	NS	0.726407	NA
EBP_prot_Q13790_NP4	Apolipoprotein F (Apo-F) (L...	Proteins	Type2_Diabetes	NS	NS	0.769277	NS	NS	NA
EBP_prot_Q14008_NP1	Cytoskeleton-associated pro...	Proteins	Chronic_kidney_disease	NS	NS	1.20786	NS	1.29623	NA
EBP_prot_Q14008_NP1	Cytoskeleton-associated pro...	Proteins	CVD_excl_stroke	NS	NS	1.11733	NS	NS	NA
EBP_prot_Q14008_NP1	Cytoskeleton-associated pro...	Proteins	Depression	NS	NS	NS	NS	1.2512	NA
EBP_prot_Q14011_NP1	Cold-inducible RNA-binding ...	Proteins	all-cause_mortality	NS	1.52054	NA	NA	NA	NA
EBP_prot_Q14011_NP1	Cold-inducible RNA-binding ...	Proteins	Chronic_kidney_disease	NS	1.3619	1.40778	1.4479	1.64032	NA
EBP_prot_Q14011_NP1	Cold-inducible RNA-binding ...	Proteins	Chronic_liver_disease	NS	NS	1.60602	NS	1.23436	NA
EBP_prot_Q14011_NP1	Cold-inducible RNA-binding ...	Proteins	Congestive_heart_failure	NS	1.41235	1.3184	1.39445	1.67249	NA
EBP_prot_Q14011_NP1	Cold-inducible RNA-binding ...	Proteins	COPD	NS	NS	1.41904	NS	1.30301	NA
EBP_prot_Q14011_NP1	Cold-inducible RNA-binding ...	Proteins	Coronary_artery_disease	NS	1.4091	1.23217	1.3177	1.40669	NA
EBP_prot_Q14011_NP1	Cold-inducible RNA-binding ...	Proteins	CVD_excl_stroke	NS	NS	1.21597	1.4185	1.45276	NA
EBP_prot_Q14011_NP1	Cold-inducible RNA-binding ...	Proteins	Type2_Diabetes	NS	1.86339	1.36426	1.223	NS	NA
EBP_prot_Q14103.3_NP1	EBP_prot_Q14103.3_NP1	Proteins	all-cause_mortality	1.31273	1.30732	NA	NA	NA	NA
EBP_prot_Q14103.3_NP1	EBP_prot_Q14103.3_NP1	Proteins	Cancer	NS	NS	NS	NS	1.27898	NA
EBP_prot_Q14103.3_NP1	EBP_prot_Q14103.3_NP1	Proteins	Chronic_kidney_disease	NS	NS	NS	1.32181	NS	NA
EBP_prot_Q14103.3_NP1	EBP_prot_Q14103.3_NP1	Proteins	Chronic_liver_disease	NS	NS	NS	1.18891	NS	NA
EBP_prot_Q14103.3_NP1	EBP_prot_Q14103.3_NP1	Proteins	Congestive_heart_failure	NS	NS	NS	1.25114	NS	NA
EBP_prot_Q14103.3_NP1	EBP_prot_Q14103.3_NP1	Proteins	Coronary_artery_disease	NS	NS	NS	1.1941	NS	NA
EBP_prot_Q14103.3_NP1	EBP_prot_Q14103.3_NP1	Proteins	CVD_excl_stroke	NS	NS	NS	1.30932	NS	NA
EBP_prot_Q14165_NP2	Malectin	Proteins	all-cause_mortality	1.27915	1.3479	NA	NA	NA	NA
EBP_prot_Q14165_NP2	Malectin	Proteins	Chronic_kidney_disease	NS	NS	NS	1.52565	1.63633	NA
EBP_prot_Q14165_NP2	Malectin	Proteins	Congestive_heart_failure	NS	NS	NS	NS	1.42867	NA
EBP_prot_Q14165_NP2	Malectin	Proteins	COPD	NS	NS	1.19017	0.828938	NS	NA
EBP_prot_Q14165_NP2	Malectin	Proteins	Stroke	NS	NS	NS	NS	1.31734	NA
EBP_prot_Q14204_NP4	Cytoplasmic dynein 1 heavy ...	Proteins	Chronic_kidney_disease	NS	NS	NS	1.19294	1.38205	NA
EBP_prot_Q14204_NP4	Cytoplasmic dynein 1 heavy ...	Proteins	Congestive_heart_failure	NS	NS	NS	NS	1.2954	NA
EBP_prot_Q14204_NP4	Cytoplasmic dynein 1 heavy ...	Proteins	Coronary_artery_disease	NS	NS	NS	1.24839	NS	NA
EBP_prot_Q14204_NP4	Cytoplasmic dynein 1 heavy ...	Proteins	CVD_excl_stroke	NS	NS	NS	NS	1.35619	NA
EBP_prot_Q14204_NP4	Cytoplasmic dynein 1 heavy ...	Proteins	Depression	NS	NS	NS	NS	1.22002	NA
EBP_prot_Q14204_NP4	Cytoplasmic dynein 1 heavy ...	Proteins	Stroke	NS	NS	NS	NS	1.27852	NA
EBP_prot_Q14204_NP4	Cytoplasmic dynein 1 heavy ...	Proteins	Type2_Diabetes	NS	NS	NS	NS	1.23216	NA
EBP_prot_Q14213_NP4	Interleukin-27 subunit beta...	Proteins	all-cause_mortality	1.28519	NS	NA	NA	NA	NA
EBP_prot_Q14213_NP4	Interleukin-27 subunit beta...	Proteins	Chronic_kidney_disease	NS	NS	NS	1.1839	1.26791	NA
EBP_prot_Q14213_NP4	Interleukin-27 subunit beta...	Proteins	Congestive_heart_failure	NS	NS	NS	1.20075	1.2304	NA
EBP_prot_Q14213_NP4	Interleukin-27 subunit beta...	Proteins	COPD	NS	NS	NS	NS	1.34468	NA
EBP_prot_Q14213_NP4	Interleukin-27 subunit beta...	Proteins	Coronary_artery_disease	NS	NS	0.850837	NS	NS	NA
EBP_prot_Q14247_NP5	Src substrate cortactin (Am...	Proteins	COPD	NS	NS	NS	NS	1.28895	NA
EBP_prot_Q14247_NP5	Src substrate cortactin (Am...	Proteins	Type2_Diabetes	NS	NS	1.30237	NS	NS	NA
EBP_prot_Q14258_NP1	E3 ubiquitin/ISG15 ligase T...	Proteins	all-cause_mortality	NS	1.28386	NA	NA	NA	NA
EBP_prot_Q14258_NP1	E3 ubiquitin/ISG15 ligase T...	Proteins	Chronic_kidney_disease	NS	NS	NS	NS	1.39682	NA
EBP_prot_Q14258_NP1	E3 ubiquitin/ISG15 ligase T...	Proteins	Congestive_heart_failure	NS	NS	NS	1.27587	1.24198	NA
EBP_prot_Q14258_NP1	E3 ubiquitin/ISG15 ligase T...	Proteins	CVD_excl_stroke	NS	NS	NS	1.23795	1.32987	NA
EBP_prot_Q14314_NP4	Fibroleukin (Fibrinogen-lik...	Proteins	all-cause_mortality	1.27544	NS	NA	NA	NA	NA
EBP_prot_Q14314_NP4	Fibroleukin (Fibrinogen-lik...	Proteins	Chronic_liver_disease	NS	NS	1.50721	1.21944	NS	NA
EBP_prot_Q14314_NP4	Fibroleukin (Fibrinogen-lik...	Proteins	Congestive_heart_failure	NS	NS	NS	1.27737	NS	NA
EBP_prot_Q14314_NP4	Fibroleukin (Fibrinogen-lik...	Proteins	COPD	NS	NS	NS	NS	1.32282	NA
EBP_prot_Q14344_NP1	Guanine nucleotide-binding ...	Proteins	Chronic_kidney_disease	NS	NS	NS	1.2112	1.32431	NA
EBP_prot_Q14344_NP1	Guanine nucleotide-binding ...	Proteins	Chronic_liver_disease	NS	1.43065	NS	NS	NS	NA
EBP_prot_Q14344_NP1	Guanine nucleotide-binding ...	Proteins	COPD	NS	NS	NS	0.836512	NS	NA
EBP_prot_Q14344_NP1	Guanine nucleotide-binding ...	Proteins	Type2_Diabetes	NS	NS	NS	1.24356	NS	NA
EBP_prot_Q14517_NP2	Protocadherin Fat 1 (Cadher...	Proteins	Chronic_liver_disease	NS	1.42231	NS	NS	NS	NA
EBP_prot_Q14517_NP2	Protocadherin Fat 1 (Cadher...	Proteins	COPD	NS	NS	NS	0.811071	0.710235	NA
EBP_prot_Q14517_NP2	Protocadherin Fat 1 (Cadher...	Proteins	Coronary_artery_disease	NS	NS	NS	1.19755	NS	NA
EBP_prot_Q14517_NP2	Protocadherin Fat 1 (Cadher...	Proteins	Stroke	NS	NS	NS	1.30237	NS	NA
EBP_prot_Q14520_NP4	Hyaluronan-binding protein ...	Proteins	Chronic_kidney_disease	NS	NS	NS	NS	0.782939	NA
EBP_prot_Q14520_NP4	Hyaluronan-binding protein ...	Proteins	COPD	NS	NS	NS	NS	1.32098	NA
EBP_prot_Q14554_NP3	Protein disulfide-isomerase...	Proteins	Congestive_heart_failure	NS	NS	NS	NS	1.35711	NA
EBP_prot_Q14554_NP3	Protein disulfide-isomerase...	Proteins	CVD_excl_stroke	NS	NS	1.11795	NS	NS	NA
EBP_prot_Q14554_NP3	Protein disulfide-isomerase...	Proteins	Type2_Diabetes	NS	NS	1.1534	NS	NS	NA
EBP_prot_Q14574_NP4	Desmocollin-3 (Cadherin fam...	Proteins	Chronic_kidney_disease	NS	NS	NS	1.26438	NS	NA
EBP_prot_Q14574_NP4	Desmocollin-3 (Cadherin fam...	Proteins	Congestive_heart_failure	NS	NS	NS	1.2812	NS	NA
EBP_prot_Q14574_NP4	Desmocollin-3 (Cadherin fam...	Proteins	COPD	NS	NS	NS	1.38052	1.42152	NA
EBP_prot_Q14624_NP4	Inter-alpha-trypsin inhibit...	Proteins	Chronic_kidney_disease	NS	NS	NS	NS	0.82183	NA
EBP_prot_Q14624_NP4	Inter-alpha-trypsin inhibit...	Proteins	COPD	NS	NS	NS	0.793869	NS	NA
EBP_prot_Q14644_NP4	Ras GTPase-activating prote...	Proteins	Chronic_kidney_disease	NS	NS	NS	NS	1.23936	NA
EBP_prot_Q14644_NP4	Ras GTPase-activating prote...	Proteins	Chronic_liver_disease	NS	NS	NS	0.824379	NS	NA
EBP_prot_Q14644_NP4	Ras GTPase-activating prote...	Proteins	Congestive_heart_failure	NS	NS	NS	NS	1.29369	NA
EBP_prot_Q14677_NP3	Clathrin interactor 1 (Clat...	Proteins	Chronic_kidney_disease	NS	NS	NS	NS	1.48555	NA
EBP_prot_Q14677_NP3	Clathrin interactor 1 (Clat...	Proteins	Chronic_liver_disease	NS	NS	NS	NS	1.25138	NA
EBP_prot_Q14677_NP3	Clathrin interactor 1 (Clat...	Proteins	Congestive_heart_failure	NS	NS	NS	NS	1.27034	NA
EBP_prot_Q14677_NP3	Clathrin interactor 1 (Clat...	Proteins	CVD_excl_stroke	NS	NS	NS	NS	1.32229	NA
EBP_prot_Q14677_NP3	Clathrin interactor 1 (Clat...	Proteins	Type2_Diabetes	NS	NS	NS	NS	1.22782	NA
EBP_prot_Q14697.Q14697.2_NP4	EBP_prot_Q14697.Q14697.2_NP4	Proteins	COPD	NS	NS	NS	0.717219	0.630312	NA
EBP_prot_Q14697.Q14697.2_NP4	EBP_prot_Q14697.Q14697.2_NP4	Proteins	Coronary_artery_disease	NS	NS	1.19636	NS	NS	NA
EBP_prot_Q14761_NP1	Protein tyrosine phosphatas...	Proteins	COPD	0.623234	NS	NS	0.721659	0.666192	NA
EBP_prot_Q14766_NP4	Latent-transforming growth ...	Proteins	Cancer	NS	NS	1.10161	NS	NS	NA
EBP_prot_Q14766_NP4	Latent-transforming growth ...	Proteins	COPD	NS	NS	NS	1.22593	1.52108	NA
EBP_prot_Q14847_NP4	LIM and SH3 domain protein ...	Proteins	Chronic_kidney_disease	NS	NS	1.23495	1.20876	1.36178	NA
EBP_prot_Q14847_NP4	LIM and SH3 domain protein ...	Proteins	Congestive_heart_failure	NS	NS	NS	1.32707	1.47369	NA
EBP_prot_Q14847_NP4	LIM and SH3 domain protein ...	Proteins	COPD	NS	NS	NS	1.23867	1.32243	NA
EBP_prot_Q14847_NP4	LIM and SH3 domain protein ...	Proteins	Coronary_artery_disease	NS	NS	NS	1.23798	NS	NA
EBP_prot_Q14847_NP4	LIM and SH3 domain protein ...	Proteins	CVD_excl_stroke	NS	NS	NS	1.21137	1.27009	NA
EBP_prot_Q14847_NP4	LIM and SH3 domain protein ...	Proteins	Depression	1.37394	NS	NS	NS	NS	NA
EBP_prot_Q14847_NP4	LIM and SH3 domain protein ...	Proteins	Type2_Diabetes	NS	1.56364	1.1599	NS	NS	NA
EBP_prot_Q14974_NP2	Importin subunit beta-1 (Im...	Proteins	Congestive_heart_failure	NS	NS	NS	1.4191	NS	NA
EBP_prot_Q14974_NP2	Importin subunit beta-1 (Im...	Proteins	Coronary_artery_disease	NS	NS	1.13327	1.20849	NS	NA
EBP_prot_Q14974_NP2	Importin subunit beta-1 (Im...	Proteins	CVD_excl_stroke	NS	NS	1.11538	1.29102	NS	NA
EBP_prot_Q14974_NP2	Importin subunit beta-1 (Im...	Proteins	Depression	1.41362	NS	NS	NS	NS	NA
EBP_prot_Q15019_NP3	Septin-2 (Neural precursor ...	Proteins	Chronic_kidney_disease	NS	NS	NS	NS	1.26081	NA
EBP_prot_Q15046.2_NP1	EBP_prot_Q15046.2_NP1	Proteins	Chronic_kidney_disease	NS	NS	NS	NS	1.25791	NA
EBP_prot_Q15046.2_NP1	EBP_prot_Q15046.2_NP1	Proteins	Congestive_heart_failure	NS	NS	NS	1.33363	NS	NA
EBP_prot_Q15046.2_NP1	EBP_prot_Q15046.2_NP1	Proteins	COPD	NS	NS	NS	1.22437	NS	NA
EBP_prot_Q15046.2_NP1	EBP_prot_Q15046.2_NP1	Proteins	Depression	1.3829	NS	NS	NS	NS	NA
EBP_prot_Q15056_NP2	Eukaryotic translation init...	Proteins	Chronic_kidney_disease	NS	NS	NS	NS	1.43389	NA
EBP_prot_Q15056_NP2	Eukaryotic translation init...	Proteins	Congestive_heart_failure	NS	1.46418	NS	1.2249	1.43576	NA
EBP_prot_Q15056_NP2	Eukaryotic translation init...	Proteins	COPD	1.50529	NS	1.22677	1.26472	1.5514	NA
EBP_prot_Q15056_NP2	Eukaryotic translation init...	Proteins	Coronary_artery_disease	NS	NS	NS	NS	1.32344	NA
EBP_prot_Q15056_NP2	Eukaryotic translation init...	Proteins	CVD_excl_stroke	NS	NS	1.1095	1.21689	1.4129	NA
EBP_prot_Q15056_NP2	Eukaryotic translation init...	Proteins	Depression	1.3696	NS	NS	NS	1.21215	NA
EBP_prot_Q15056_NP2	Eukaryotic translation init...	Proteins	Type2_Diabetes	NS	NS	1.23179	NS	1.30221	NA
EBP_prot_Q15084.2_NP2	EBP_prot_Q15084.2_NP2	Proteins	Chronic_kidney_disease	NS	NS	NS	1.1821	1.53854	NA
EBP_prot_Q15084.2_NP2	EBP_prot_Q15084.2_NP2	Proteins	Congestive_heart_failure	NS	NS	NS	1.25686	1.46586	NA
EBP_prot_Q15084.2_NP2	EBP_prot_Q15084.2_NP2	Proteins	Coronary_artery_disease	NS	NS	NS	NS	1.26127	NA
EBP_prot_Q15084.2_NP2	EBP_prot_Q15084.2_NP2	Proteins	CVD_excl_stroke	NS	NS	NS	NS	1.60313	NA
EBP_prot_Q15084.2_NP2	EBP_prot_Q15084.2_NP2	Proteins	Stroke	NS	NS	NS	NS	1.37414	NA
EBP_prot_Q15113_NP4	Procollagen C-endopeptidase...	Proteins	Cancer	0.727771	NS	NS	NS	NS	NA
EBP_prot_Q15113_NP4	Procollagen C-endopeptidase...	Proteins	Chronic_kidney_disease	NS	NS	NS	1.46222	NS	NA
EBP_prot_Q15113_NP4	Procollagen C-endopeptidase...	Proteins	Coronary_artery_disease	NS	NS	NS	1.25614	NS	NA
EBP_prot_Q15113_NP4	Procollagen C-endopeptidase...	Proteins	CVD_excl_stroke	NS	NS	NS	1.2754	NS	NA
EBP_prot_Q15149.4_NP5	EBP_prot_Q15149.4_NP5	Proteins	all-cause_mortality	NS	1.3683	NA	NA	NA	NA
EBP_prot_Q15149.4_NP5	EBP_prot_Q15149.4_NP5	Proteins	Chronic_kidney_disease	NS	NS	NS	NS	1.23879	NA
EBP_prot_Q15155_NP1	BOS complex subunit NOMO1 (...	Proteins	Chronic_kidney_disease	NS	NS	NS	0.821533	NS	NA
EBP_prot_Q15155_NP1	BOS complex subunit NOMO1 (...	Proteins	Congestive_heart_failure	NS	NS	NS	0.778387	NS	NA
EBP_prot_Q15155_NP1	BOS complex subunit NOMO1 (...	Proteins	COPD	NS	NS	NS	NS	0.782513	NA
EBP_prot_Q15155_NP1	BOS complex subunit NOMO1 (...	Proteins	CVD_excl_stroke	NS	NS	NS	0.779169	NS	NA
EBP_prot_Q15286_NP1	Ras-related protein Rab-35 ...	Proteins	Chronic_kidney_disease	NS	NS	NS	NS	1.18777	NA
EBP_prot_Q15286_NP1	Ras-related protein Rab-35 ...	Proteins	Chronic_liver_disease	NS	NS	NS	0.836286	NS	NA
EBP_prot_Q15286_NP1	Ras-related protein Rab-35 ...	Proteins	COPD	NS	NS	1.17607	NS	NS	NA
EBP_prot_Q15365_NP3	Poly(rC)-binding protein 1 ...	Proteins	Chronic_kidney_disease	NS	NS	NS	1.2475	1.33078	NA
EBP_prot_Q15365_NP3	Poly(rC)-binding protein 1 ...	Proteins	Congestive_heart_failure	NS	NS	NS	NS	1.24085	NA
EBP_prot_Q15365_NP3	Poly(rC)-binding protein 1 ...	Proteins	Coronary_artery_disease	NS	NS	1.17887	NS	NS	NA
EBP_prot_Q15365_NP3	Poly(rC)-binding protein 1 ...	Proteins	CVD_excl_stroke	NS	NS	1.1441	NS	NS	NA
EBP_prot_Q15365_NP3	Poly(rC)-binding protein 1 ...	Proteins	Depression	NS	NS	NS	NS	1.22386	NA
EBP_prot_Q15366.3.Q15366.6_NP3	EBP_prot_Q15366.3.Q15366.6_NP3	Proteins	Chronic_kidney_disease	NS	NS	NS	NS	1.33653	NA
EBP_prot_Q15366.3.Q15366.6_NP3	EBP_prot_Q15366.3.Q15366.6_NP3	Proteins	Congestive_heart_failure	NS	NS	NS	NS	1.36832	NA
EBP_prot_Q15366.3.Q15366.6_NP3	EBP_prot_Q15366.3.Q15366.6_NP3	Proteins	Coronary_artery_disease	NS	1.45517	1.14163	NS	NS	NA
EBP_prot_Q15366.3.Q15366.6_NP3	EBP_prot_Q15366.3.Q15366.6_NP3	Proteins	CVD_excl_stroke	NS	NS	1.11924	NS	NS	NA
EBP_prot_Q15366.3.Q15366.6_NP3	EBP_prot_Q15366.3.Q15366.6_NP3	Proteins	Depression	NS	NS	NS	NS	1.23517	NA
EBP_prot_Q15366.3.Q15366.6_NP3	EBP_prot_Q15366.3.Q15366.6_NP3	Proteins	Type2_Diabetes	NS	1.51949	1.18955	NS	NS	NA
EBP_prot_Q15404_NP4	Ras suppressor protein 1 (R...	Proteins	CognitiveDeficit	NS	NS	NS	0.833359	NS	NA
EBP_prot_Q15404_NP4	Ras suppressor protein 1 (R...	Proteins	Congestive_heart_failure	NS	NS	NS	NS	1.22078	NA
EBP_prot_Q15404_NP4	Ras suppressor protein 1 (R...	Proteins	COPD	NS	NS	NS	NS	1.35779	NA
EBP_prot_Q15485_NP4	Ficolin-2 (37 kDa elastin-b...	Proteins	all-cause_mortality	NS	0.732467	NA	NA	NA	NA
EBP_prot_Q15485_NP4	Ficolin-2 (37 kDa elastin-b...	Proteins	Chronic_kidney_disease	NS	NS	NS	0.792277	0.793664	NA
EBP_prot_Q15485_NP4	Ficolin-2 (37 kDa elastin-b...	Proteins	Congestive_heart_failure	NS	NS	NS	0.820187	NS	NA
EBP_prot_Q15485_NP4	Ficolin-2 (37 kDa elastin-b...	Proteins	Coronary_artery_disease	NS	NS	NS	0.835802	0.751638	NA
EBP_prot_Q15485_NP4	Ficolin-2 (37 kDa elastin-b...	Proteins	CVD_excl_stroke	NS	NS	NS	NS	0.788515	NA
EBP_prot_Q15485_NP4	Ficolin-2 (37 kDa elastin-b...	Proteins	Type2_Diabetes	NS	NS	NS	0.838485	NS	NA
EBP_prot_Q15555.3_NP5	EBP_prot_Q15555.3_NP5	Proteins	Chronic_kidney_disease	NS	NS	NS	NS	1.22224	NA
EBP_prot_Q15555.3_NP5	EBP_prot_Q15555.3_NP5	Proteins	Congestive_heart_failure	NS	NS	NS	NS	1.34937	NA
EBP_prot_Q15555.3_NP5	EBP_prot_Q15555.3_NP5	Proteins	COPD	NS	NS	1.1668	NS	NS	NA
EBP_prot_Q15555.3_NP5	EBP_prot_Q15555.3_NP5	Proteins	Coronary_artery_disease	NS	NS	1.1446	NS	NS	NA
EBP_prot_Q15555.3_NP5	EBP_prot_Q15555.3_NP5	Proteins	CVD_excl_stroke	NS	NS	1.12321	NS	1.39763	NA
EBP_prot_Q15555.3_NP5	EBP_prot_Q15555.3_NP5	Proteins	Type2_Diabetes	NS	NS	1.19181	NS	1.21247	NA
EBP_prot_Q15582_NP4	Transforming growth factor-...	Proteins	Chronic_kidney_disease	NS	NS	NS	0.836674	0.627724	NA
EBP_prot_Q15582_NP4	Transforming growth factor-...	Proteins	Chronic_liver_disease	NS	NS	NS	1.24887	NS	NA
EBP_prot_Q15582_NP4	Transforming growth factor-...	Proteins	Congestive_heart_failure	NS	NS	NS	0.832748	0.819531	NA
EBP_prot_Q15582_NP4	Transforming growth factor-...	Proteins	COPD	NS	NS	NS	NS	0.715681	NA
EBP_prot_Q15582_NP4	Transforming growth factor-...	Proteins	CVD_excl_stroke	NS	NS	NS	NS	0.735156	NA
EBP_prot_Q15582_NP4	Transforming growth factor-...	Proteins	Depression	NS	NS	NS	NS	0.77283	NA
EBP_prot_Q15691_NP1	Microtubule-associated prot...	Proteins	Chronic_liver_disease	NS	NS	NS	0.835649	NS	NA
EBP_prot_Q15691_NP1	Microtubule-associated prot...	Proteins	Congestive_heart_failure	NS	NS	NS	1.33784	NS	NA
EBP_prot_Q15691_NP1	Microtubule-associated prot...	Proteins	COPD	NS	NS	NS	1.42683	1.76966	NA
EBP_prot_Q15691_NP1	Microtubule-associated prot...	Proteins	CVD_excl_stroke	NS	NS	NS	1.25344	NS	NA
EBP_prot_Q15691_NP1	Microtubule-associated prot...	Proteins	Depression	1.36335	NS	NS	NS	NS	NA
EBP_prot_Q15833.2_NP1	EBP_prot_Q15833.2_NP1	Proteins	Chronic_kidney_disease	NS	NS	NS	NS	1.2114	NA
EBP_prot_Q15833.2_NP1	EBP_prot_Q15833.2_NP1	Proteins	COPD	NS	NS	NS	0.83252	0.806813	NA
EBP_prot_Q15833.2_NP1	EBP_prot_Q15833.2_NP1	Proteins	Coronary_artery_disease	NS	NS	1.15941	NS	NS	NA
EBP_prot_Q15833.2_NP1	EBP_prot_Q15833.2_NP1	Proteins	CVD_excl_stroke	NS	NS	1.12933	NS	NS	NA
EBP_prot_Q15848_NP5	Adiponectin (30 kDa adipocy...	Proteins	Chronic_kidney_disease	NS	NS	0.816683	NS	NS	NA
EBP_prot_Q15848_NP5	Adiponectin (30 kDa adipocy...	Proteins	Chronic_liver_disease	0.728034	NS	NS	0.778188	0.760882	NA
EBP_prot_Q15848_NP5	Adiponectin (30 kDa adipocy...	Proteins	Coronary_artery_disease	NS	NS	0.809069	NS	NS	NA
EBP_prot_Q15848_NP5	Adiponectin (30 kDa adipocy...	Proteins	CVD_excl_stroke	NS	NS	0.90191	NS	NS	NA
EBP_prot_Q15848_NP5	Adiponectin (30 kDa adipocy...	Proteins	Depression	NS	NS	NS	0.851028	NS	NA
EBP_prot_Q15848_NP5	Adiponectin (30 kDa adipocy...	Proteins	Type2_Diabetes	0.66575	NS	0.628492	0.702901	0.703267	NA
EBP_prot_Q15907_NP1	Ras-related protein Rab-11B...	Proteins	Chronic_kidney_disease	NS	NS	NS	NS	1.24167	NA
EBP_prot_Q15907_NP1	Ras-related protein Rab-11B...	Proteins	COPD	NS	NS	NS	0.797279	0.717328	NA
EBP_prot_Q15907_NP1	Ras-related protein Rab-11B...	Proteins	Coronary_artery_disease	NS	NS	1.19876	NS	NS	NA
EBP_prot_Q15907_NP1	Ras-related protein Rab-11B...	Proteins	CVD_excl_stroke	NS	NS	1.11706	NS	NS	NA
EBP_prot_Q15907_NP1	Ras-related protein Rab-11B...	Proteins	Type2_Diabetes	NS	NS	1.16234	NS	NS	NA
EBP_prot_Q15942_NP4	Zyxin (Zyxin-2)	Proteins	Chronic_kidney_disease	NS	NS	NS	NS	1.22094	NA
EBP_prot_Q15942_NP4	Zyxin (Zyxin-2)	Proteins	Chronic_liver_disease	NS	NS	NS	0.820282	NS	NA
EBP_prot_Q15942_NP4	Zyxin (Zyxin-2)	Proteins	COPD	NS	NS	NS	0.760136	0.703897	NA
EBP_prot_Q16181_NP3	Septin-7 (CDC10 protein hom...	Proteins	Chronic_kidney_disease	NS	NS	NS	NS	1.27187	NA
EBP_prot_Q16181_NP3	Septin-7 (CDC10 protein hom...	Proteins	Congestive_heart_failure	NS	NS	NS	NS	1.31345	NA
EBP_prot_Q16181_NP3	Septin-7 (CDC10 protein hom...	Proteins	Coronary_artery_disease	NS	NS	1.13466	NS	NS	NA
EBP_prot_Q16181_NP3	Septin-7 (CDC10 protein hom...	Proteins	CVD_excl_stroke	NS	NS	1.10809	NS	1.28483	NA
EBP_prot_Q16181_NP3	Septin-7 (CDC10 protein hom...	Proteins	Type2_Diabetes	NS	NS	1.21332	NS	NS	NA
EBP_prot_Q16270_NP4	Insulin-like growth factor-...	Proteins	all-cause_mortality	1.27175	NS	NA	NA	NA	NA
EBP_prot_Q16270_NP4	Insulin-like growth factor-...	Proteins	Chronic_liver_disease	NS	NS	NS	1.1868	NS	NA
EBP_prot_Q16512_NP1	Serine/threonine-protein ki...	Proteins	all-cause_mortality	NS	1.36817	NA	NA	NA	NA
EBP_prot_Q16512_NP1	Serine/threonine-protein ki...	Proteins	Cancer	NS	NS	NS	NS	1.25579	NA
EBP_prot_Q16512_NP1	Serine/threonine-protein ki...	Proteins	Chronic_kidney_disease	NS	NS	1.24565	1.20813	1.36784	NA
EBP_prot_Q16512_NP1	Serine/threonine-protein ki...	Proteins	Congestive_heart_failure	NS	NS	NS	NS	1.36161	NA
EBP_prot_Q16512_NP1	Serine/threonine-protein ki...	Proteins	Stroke	NS	NS	NS	NS	1.32377	NA
EBP_prot_Q16512_NP1	Serine/threonine-protein ki...	Proteins	Type2_Diabetes	NS	1.5954	1.22421	NS	NS	NA
EBP_prot_Q16555.2_NP1	EBP_prot_Q16555.2_NP1	Proteins	Chronic_liver_disease	NS	NS	NS	0.74628	NS	NA
EBP_prot_Q16555.2_NP1	EBP_prot_Q16555.2_NP1	Proteins	COPD	NS	NS	NS	0.828669	0.7918	NA
EBP_prot_Q16555.2_NP1	EBP_prot_Q16555.2_NP1	Proteins	Depression	NS	NS	NS	0.843675	NS	NA
EBP_prot_Q16591_NP3	MYC proto-oncogene, bHLH tr...	Proteins	all-cause_mortality	NS	0.7712	NA	NA	NA	NA
EBP_prot_Q16591_NP3	MYC proto-oncogene, bHLH tr...	Proteins	Chronic_kidney_disease	NS	NS	NS	NS	0.784603	NA
EBP_prot_Q16591_NP3	MYC proto-oncogene, bHLH tr...	Proteins	COPD	NS	NS	NS	NS	0.773129	NA
EBP_prot_Q16591_NP3	MYC proto-oncogene, bHLH tr...	Proteins	CVD_excl_stroke	NS	NS	NS	NS	0.73966	NA
EBP_prot_Q16591_NP3	MYC proto-oncogene, bHLH tr...	Proteins	Stroke	NS	NS	NS	NS	0.747811	NA
EBP_prot_Q16610.4_NP2	EBP_prot_Q16610.4_NP2	Proteins	COPD	NS	NS	NS	0.797336	0.700264	NA
EBP_prot_Q16627_NP4	C-C motif chemokine 14 (Che...	Proteins	all-cause_mortality	1.48512	1.47557	NA	NA	NA	NA
EBP_prot_Q16627_NP4	C-C motif chemokine 14 (Che...	Proteins	Chronic_kidney_disease	NS	NS	1.23324	1.90556	1.58957	NA
EBP_prot_Q16627_NP4	C-C motif chemokine 14 (Che...	Proteins	CognitiveDeficit	NS	NS	NS	NS	1.3469	NA
EBP_prot_Q16627_NP4	C-C motif chemokine 14 (Che...	Proteins	Congestive_heart_failure	NS	NS	NS	1.41303	1.46098	NA
EBP_prot_Q16627_NP4	C-C motif chemokine 14 (Che...	Proteins	COPD	NS	NS	1.21653	NS	1.61277	NA
EBP_prot_Q16627_NP4	C-C motif chemokine 14 (Che...	Proteins	Coronary_artery_disease	NS	NS	NS	1.22504	1.28192	NA
EBP_prot_Q16627_NP4	C-C motif chemokine 14 (Che...	Proteins	CVD_excl_stroke	NS	1.4686	NS	1.33077	NS	NA
EBP_prot_Q16627_NP4	C-C motif chemokine 14 (Che...	Proteins	Stroke	NS	NS	NS	NS	1.29927	NA
EBP_prot_Q16663_NP3	C-C motif chemokine 15 (Che...	Proteins	all-cause_mortality	1.32981	NS	NA	NA	NA	NA
EBP_prot_Q16663_NP3	C-C motif chemokine 15 (Che...	Proteins	Chronic_kidney_disease	NS	NS	NS	1.61816	1.53668	NA
EBP_prot_Q16663_NP3	C-C motif chemokine 15 (Che...	Proteins	CognitiveDeficit	NS	NS	NS	NS	1.28362	NA
EBP_prot_Q16663_NP3	C-C motif chemokine 15 (Che...	Proteins	Congestive_heart_failure	NS	NS	NS	NS	1.36238	NA
EBP_prot_Q16663_NP3	C-C motif chemokine 15 (Che...	Proteins	Coronary_artery_disease	NS	NS	NS	NS	1.23326	NA
EBP_prot_Q16663_NP3	C-C motif chemokine 15 (Che...	Proteins	Type2_Diabetes	NS	NS	NS	1.16936	NS	NA
EBP_prot_Q32P28_NP3	Prolyl 3-hydroxylase 1 (EC ...	Proteins	COPD	NS	NS	NS	0.797406	0.756273	NA
EBP_prot_Q3LXA3_NP5	Triokinase/FMN cyclase (Bif...	Proteins	Chronic_kidney_disease	NS	NS	NS	0.78772	0.812459	NA
EBP_prot_Q3LXA3_NP5	Triokinase/FMN cyclase (Bif...	Proteins	Chronic_liver_disease	NS	NS	NS	1.30981	NS	NA
EBP_prot_Q4LDE5_NP4	Sushi, von Willebrand facto...	Proteins	all-cause_mortality	1.5481	1.44226	NA	NA	NA	NA
EBP_prot_Q4LDE5_NP4	Sushi, von Willebrand facto...	Proteins	Chronic_kidney_disease	NS	NS	NS	1.32765	1.56372	NA
EBP_prot_Q4LDE5_NP4	Sushi, von Willebrand facto...	Proteins	Chronic_liver_disease	NS	NS	1.68517	NS	NS	NA
EBP_prot_Q4LDE5_NP4	Sushi, von Willebrand facto...	Proteins	CognitiveDeficit	NS	1.30087	1.25963	NS	NS	NA
EBP_prot_Q4LDE5_NP4	Sushi, von Willebrand facto...	Proteins	Congestive_heart_failure	NS	NS	NS	1.32585	1.46887	NA
EBP_prot_Q4LDE5_NP4	Sushi, von Willebrand facto...	Proteins	Coronary_artery_disease	NS	NS	NS	1.26629	NS	NA
EBP_prot_Q4LDE5_NP4	Sushi, von Willebrand facto...	Proteins	CVD_excl_stroke	NS	NS	NS	1.23403	NS	NA
EBP_prot_Q504Y2_NP1	Extracellular tyrosine-prot...	Proteins	all-cause_mortality	1.30873	NS	NA	NA	NA	NA
EBP_prot_Q504Y2_NP1	Extracellular tyrosine-prot...	Proteins	CognitiveDeficit	NS	1.29109	NS	NS	NS	NA
EBP_prot_Q53GQ0_NP4	Very-long-chain 3-oxoacyl-C...	Proteins	Chronic_kidney_disease	NS	NS	NS	NS	1.28567	NA
EBP_prot_Q53GQ0_NP4	Very-long-chain 3-oxoacyl-C...	Proteins	Congestive_heart_failure	NS	NS	NS	NS	1.20414	NA
EBP_prot_Q53RD9_NP4	Fibulin-7 (FIBL-7)	Proteins	Chronic_kidney_disease	NS	NS	NS	NS	0.766615	NA
EBP_prot_Q53RD9_NP4	Fibulin-7 (FIBL-7)	Proteins	Chronic_liver_disease	NS	NS	NS	1.19941	NS	NA
EBP_prot_Q53RD9_NP4	Fibulin-7 (FIBL-7)	Proteins	CVD_excl_stroke	NS	NS	0.895891	NS	0.751073	NA
EBP_prot_Q5STZ8.Q8NE71_NP1	EBP_prot_Q5STZ8.Q8NE71_NP1	Proteins	Chronic_kidney_disease	NS	NS	NS	1.2504	1.30415	NA
EBP_prot_Q5STZ8.Q8NE71_NP1	EBP_prot_Q5STZ8.Q8NE71_NP1	Proteins	Congestive_heart_failure	NS	NS	NS	1.38905	1.26533	NA
EBP_prot_Q5STZ8.Q8NE71_NP1	EBP_prot_Q5STZ8.Q8NE71_NP1	Proteins	COPD	NS	NS	NS	1.27045	1.30247	NA
EBP_prot_Q5STZ8.Q8NE71_NP1	EBP_prot_Q5STZ8.Q8NE71_NP1	Proteins	Coronary_artery_disease	NS	NS	NS	1.25492	NS	NA
EBP_prot_Q5STZ8.Q8NE71_NP1	EBP_prot_Q5STZ8.Q8NE71_NP1	Proteins	CVD_excl_stroke	NS	NS	1.10496	1.28665	1.28489	NA
EBP_prot_Q5STZ8.Q8NE71_NP1	EBP_prot_Q5STZ8.Q8NE71_NP1	Proteins	Depression	1.40716	NS	NS	NS	1.2201	NA
EBP_prot_Q5SW96_NP1	Low density lipoprotein rec...	Proteins	Chronic_kidney_disease	NS	NS	1.18907	NS	NS	NA
EBP_prot_Q5SW96_NP1	Low density lipoprotein rec...	Proteins	Chronic_liver_disease	NS	NS	NS	0.822046	NS	NA
EBP_prot_Q5SW96_NP1	Low density lipoprotein rec...	Proteins	Congestive_heart_failure	NS	NS	NS	NS	1.26204	NA
EBP_prot_Q5SW96_NP1	Low density lipoprotein rec...	Proteins	COPD	NS	NS	NS	NS	1.27335	NA
EBP_prot_Q5SW96_NP1	Low density lipoprotein rec...	Proteins	Type2_Diabetes	NS	NS	1.14824	NS	NS	NA
EBP_prot_Q5T123_NP2	SH3 domain-binding glutamic...	Proteins	Cancer	1.38325	NS	NS	NS	NS	NA
EBP_prot_Q5T123_NP2	SH3 domain-binding glutamic...	Proteins	COPD	NS	NS	NS	NS	1.26642	NA
EBP_prot_Q5T123_NP2	SH3 domain-binding glutamic...	Proteins	Coronary_artery_disease	NS	NS	1.15759	NS	NS	NA
EBP_prot_Q5T123_NP2	SH3 domain-binding glutamic...	Proteins	CVD_excl_stroke	NS	NS	NS	NS	1.28087	NA
EBP_prot_Q5T5C7_NP4	serine--tRNA ligase (EC 6.1...	Proteins	Chronic_kidney_disease	NS	NS	NS	NS	1.28836	NA
EBP_prot_Q5T5C7_NP4	serine--tRNA ligase (EC 6.1...	Proteins	Congestive_heart_failure	NS	NS	NS	1.34543	1.42409	NA
EBP_prot_Q5T5C7_NP4	serine--tRNA ligase (EC 6.1...	Proteins	COPD	NS	NS	NS	1.25463	NS	NA
EBP_prot_Q5T5C7_NP4	serine--tRNA ligase (EC 6.1...	Proteins	Coronary_artery_disease	NS	NS	NS	1.20052	NS	NA
EBP_prot_Q5T5C7_NP4	serine--tRNA ligase (EC 6.1...	Proteins	CVD_excl_stroke	NS	NS	1.11783	NS	NS	NA
EBP_prot_Q5T5C7_NP4	serine--tRNA ligase (EC 6.1...	Proteins	Depression	1.46036	NS	NS	NS	NS	NA
EBP_prot_Q5T5C7_NP4	serine--tRNA ligase (EC 6.1...	Proteins	Type2_Diabetes	NS	1.50627	1.15311	NS	NS	NA
EBP_prot_Q5VY30_NP4	Retinol-binding protein	Proteins	Chronic_liver_disease	NS	NS	NS	NS	0.773136	NA
EBP_prot_Q5VY30_NP4	Retinol-binding protein	Proteins	COPD	NS	NS	NS	0.826236	NS	NA
EBP_prot_Q5VZU9_NP5	Tripeptidyl-peptidase 2 (EC...	Proteins	Congestive_heart_failure	NS	NS	NS	1.26118	NS	NA
EBP_prot_Q641Q3_NP3	Meteorin-like protein (Subf...	Proteins	all-cause_mortality	1.51052	1.30931	NA	NA	NA	NA
EBP_prot_Q641Q3_NP3	Meteorin-like protein (Subf...	Proteins	Chronic_kidney_disease	NS	1.34767	1.30644	1.79186	1.59047	NA
EBP_prot_Q641Q3_NP3	Meteorin-like protein (Subf...	Proteins	Chronic_liver_disease	NS	NS	1.37031	1.23505	NS	NA
EBP_prot_Q641Q3_NP3	Meteorin-like protein (Subf...	Proteins	CognitiveDeficit	NS	NS	NS	NS	1.2396	NA
EBP_prot_Q641Q3_NP3	Meteorin-like protein (Subf...	Proteins	Congestive_heart_failure	NS	NS	NS	1.29265	1.41065	NA
EBP_prot_Q641Q3_NP3	Meteorin-like protein (Subf...	Proteins	COPD	NS	NS	1.16064	NS	1.29316	NA
EBP_prot_Q641Q3_NP3	Meteorin-like protein (Subf...	Proteins	CVD_excl_stroke	NS	NS	NS	1.27447	NS	NA
EBP_prot_Q658P3.Q658P3.2_NP1	EBP_prot_Q658P3.Q658P3.2_NP1	Proteins	Coronary_artery_disease	NS	NS	NS	NS	0.816199	NA
EBP_prot_Q68EM7.Q68EM7.2_NP1	EBP_prot_Q68EM7.Q68EM7.2_NP1	Proteins	Type2_Diabetes	NS	NS	1.1786	NS	NS	NA
EBP_prot_Q6FHJ7_NP4	Secreted frizzled-related p...	Proteins	Chronic_kidney_disease	NS	NS	0.848424	NS	NS	NA
EBP_prot_Q6FHJ7_NP4	Secreted frizzled-related p...	Proteins	COPD	NS	NS	0.840653	NS	NS	NA
EBP_prot_Q6FHJ7_NP4	Secreted frizzled-related p...	Proteins	Coronary_artery_disease	NS	NS	0.806373	NS	NS	NA
EBP_prot_Q6FHJ7_NP4	Secreted frizzled-related p...	Proteins	CVD_excl_stroke	NS	NS	0.828232	NS	NS	NA
EBP_prot_Q6FHJ7_NP4	Secreted frizzled-related p...	Proteins	Depression	NS	NS	0.759164	0.853213	NS	NA
EBP_prot_Q6FHJ7_NP4	Secreted frizzled-related p...	Proteins	Stroke	NS	NS	0.807615	NS	NS	NA
EBP_prot_Q6FHJ7_NP4	Secreted frizzled-related p...	Proteins	Type2_Diabetes	NS	NS	0.822386	NS	NS	NA
EBP_prot_Q6GPI1_NP3	Chymotrypsinogen B2 (EC 3.4...	Proteins	Cancer	NS	NS	NS	NS	0.804199	NA
EBP_prot_Q6GPI1_NP3	Chymotrypsinogen B2 (EC 3.4...	Proteins	COPD	NS	NS	NS	0.800091	0.713034	NA
EBP_prot_Q6GPI1_NP3	Chymotrypsinogen B2 (EC 3.4...	Proteins	CVD_excl_stroke	NS	NS	0.897807	NS	NS	NA
EBP_prot_Q6GPI1_NP3	Chymotrypsinogen B2 (EC 3.4...	Proteins	Stroke	NS	NS	NS	NS	0.775204	NA
EBP_prot_Q6GPI1_NP3	Chymotrypsinogen B2 (EC 3.4...	Proteins	Type2_Diabetes	NS	NS	0.797451	0.785855	0.785412	NA
EBP_prot_Q6IBS0_NP1	Twinfilin-2 (A6-related pro...	Proteins	Chronic_kidney_disease	NS	NS	NS	NS	1.31418	NA
EBP_prot_Q6IBS0_NP1	Twinfilin-2 (A6-related pro...	Proteins	Chronic_liver_disease	NS	NS	NS	0.830918	NS	NA
EBP_prot_Q6IBS0_NP1	Twinfilin-2 (A6-related pro...	Proteins	Congestive_heart_failure	NS	NS	NS	NS	1.23354	NA
EBP_prot_Q6IBS0_NP1	Twinfilin-2 (A6-related pro...	Proteins	Type2_Diabetes	NS	NS	1.16846	NS	NS	NA
EBP_prot_Q6P988_NP3	Palmitoleoyl-protein carbox...	Proteins	all-cause_mortality	0.752004	0.659341	NA	NA	NA	NA
EBP_prot_Q6P988_NP3	Palmitoleoyl-protein carbox...	Proteins	Chronic_kidney_disease	NS	0.750305	0.822027	0.596393	0.623874	NA
EBP_prot_Q6P988_NP3	Palmitoleoyl-protein carbox...	Proteins	Chronic_liver_disease	NS	NS	NS	1.22631	NS	NA
EBP_prot_Q6P988_NP3	Palmitoleoyl-protein carbox...	Proteins	CognitiveDeficit	NS	NS	0.762304	NS	NS	NA
EBP_prot_Q6P988_NP3	Palmitoleoyl-protein carbox...	Proteins	Congestive_heart_failure	NS	0.676987	0.815916	0.632933	0.657932	NA
EBP_prot_Q6P988_NP3	Palmitoleoyl-protein carbox...	Proteins	COPD	NS	NS	NS	NS	0.774859	NA
EBP_prot_Q6P988_NP3	Palmitoleoyl-protein carbox...	Proteins	Coronary_artery_disease	NS	NS	NS	0.758493	NS	NA
EBP_prot_Q6P988_NP3	Palmitoleoyl-protein carbox...	Proteins	CVD_excl_stroke	NS	NS	NS	0.676927	0.736085	NA
EBP_prot_Q6Q788_NP4	Apolipoprotein A-V (Apo-AV)...	Proteins	all-cause_mortality	NS	0.678951	NA	NA	NA	NA
EBP_prot_Q6Q788_NP4	Apolipoprotein A-V (Apo-AV)...	Proteins	Chronic_kidney_disease	NS	NS	NS	0.837819	NS	NA
EBP_prot_Q6Q788_NP4	Apolipoprotein A-V (Apo-AV)...	Proteins	Congestive_heart_failure	NS	NS	NS	0.764805	0.743275	NA
EBP_prot_Q6Q788_NP4	Apolipoprotein A-V (Apo-AV)...	Proteins	COPD	NS	NS	NS	NS	0.736434	NA
EBP_prot_Q6Q788_NP4	Apolipoprotein A-V (Apo-AV)...	Proteins	Coronary_artery_disease	NS	NS	NS	0.78081	0.810893	NA
EBP_prot_Q6Q788_NP4	Apolipoprotein A-V (Apo-AV)...	Proteins	CVD_excl_stroke	NS	0.652254	NS	0.820513	0.676794	NA
EBP_prot_Q6UWH4_NP4	Golgi-associated kinase 1B ...	Proteins	Chronic_kidney_disease	NS	NS	NS	NS	0.788293	NA
EBP_prot_Q6UWH4_NP4	Golgi-associated kinase 1B ...	Proteins	Chronic_liver_disease	NS	NS	NS	1.18781	NS	NA
EBP_prot_Q6UWH4_NP4	Golgi-associated kinase 1B ...	Proteins	Coronary_artery_disease	NS	NS	0.877715	NS	NS	NA
EBP_prot_Q6UWH4_NP4	Golgi-associated kinase 1B ...	Proteins	Type2_Diabetes	NS	NS	0.854757	NS	NS	NA
EBP_prot_Q6UWP8_NP1	Suprabasin	Proteins	Chronic_kidney_disease	NS	NS	NS	1.27656	1.37039	NA
EBP_prot_Q6UWP8_NP1	Suprabasin	Proteins	Congestive_heart_failure	NS	NS	NS	NS	1.33471	NA
EBP_prot_Q6UWY5_NP4	Olfactomedin-like protein 1	Proteins	Chronic_kidney_disease	NS	NS	NS	NS	0.752889	NA
EBP_prot_Q6UWY5_NP4	Olfactomedin-like protein 1	Proteins	Chronic_liver_disease	NS	NS	NS	1.29723	NS	NA
EBP_prot_Q6UWY5_NP4	Olfactomedin-like protein 1	Proteins	COPD	NS	NS	NS	NS	1.35512	NA
EBP_prot_Q6UWY5_NP4	Olfactomedin-like protein 1	Proteins	Coronary_artery_disease	NS	NS	0.869173	NS	NS	NA
EBP_prot_Q6UXH0_NP4	Angiopoietin-like protein 8...	Proteins	Chronic_kidney_disease	NS	NS	NS	0.752322	0.779897	NA
EBP_prot_Q6UXH0_NP4	Angiopoietin-like protein 8...	Proteins	Chronic_liver_disease	NS	NS	NS	1.25524	NS	NA
EBP_prot_Q6UXH0_NP4	Angiopoietin-like protein 8...	Proteins	COPD	NS	NS	NS	1.32377	NS	NA
EBP_prot_Q6UXH9.2_NP4	EBP_prot_Q6UXH9.2_NP4	Proteins	Chronic_kidney_disease	NS	NS	NS	NS	0.751373	NA
EBP_prot_Q6UXH9.2_NP4	EBP_prot_Q6UXH9.2_NP4	Proteins	COPD	NS	NS	NS	1.32647	1.49491	NA
EBP_prot_Q6UXH9.2_NP4	EBP_prot_Q6UXH9.2_NP4	Proteins	Coronary_artery_disease	NS	NS	0.859413	NS	NS	NA
EBP_prot_Q6UXI7_NP3	Vitrin	Proteins	all-cause_mortality	1.2773	NS	NA	NA	NA	NA
EBP_prot_Q6UXI7_NP3	Vitrin	Proteins	Chronic_kidney_disease	NS	NS	1.17936	1.90574	1.40834	NA
EBP_prot_Q6UXI7_NP3	Vitrin	Proteins	Congestive_heart_failure	NS	NS	NS	NS	1.23188	NA
EBP_prot_Q6UXI7_NP3	Vitrin	Proteins	COPD	NS	NS	1.19009	NS	NS	NA
EBP_prot_Q6UXI7_NP3	Vitrin	Proteins	Coronary_artery_disease	NS	NS	NS	NS	1.25401	NA
EBP_prot_Q6UXI9_NP4	Nephronectin (Preosteoblast...	Proteins	Chronic_liver_disease	NS	NS	NS	1.21812	NS	NA
EBP_prot_Q6UXI9_NP4	Nephronectin (Preosteoblast...	Proteins	COPD	NS	NS	NS	NS	0.731585	NA
EBP_prot_Q6UXI9_NP4	Nephronectin (Preosteoblast...	Proteins	CVD_excl_stroke	NS	NS	NS	NS	0.762915	NA
EBP_prot_Q6UY14.Q6UY14.3_NP1	EBP_prot_Q6UY14.Q6UY14.3_NP1	Proteins	Type2_Diabetes	NS	NS	NS	0.831481	NS	NA
EBP_prot_Q6VY07_NP3	Phosphofurin acidic cluster...	Proteins	Chronic_kidney_disease	NS	NS	NS	1.21423	1.38838	NA
EBP_prot_Q6VY07_NP3	Phosphofurin acidic cluster...	Proteins	Congestive_heart_failure	NS	NS	NS	1.20931	1.42186	NA
EBP_prot_Q6VY07_NP3	Phosphofurin acidic cluster...	Proteins	Coronary_artery_disease	NS	NS	1.13758	NS	1.30997	NA
EBP_prot_Q6VY07_NP3	Phosphofurin acidic cluster...	Proteins	CVD_excl_stroke	NS	NS	NS	NS	1.38815	NA
EBP_prot_Q6YHK3_NP2	CD109 antigen (150 kDa TGF-...	Proteins	Chronic_kidney_disease	NS	NS	0.818883	NS	0.778965	NA
EBP_prot_Q6YHK3_NP2	CD109 antigen (150 kDa TGF-...	Proteins	CognitiveDeficit	NS	NS	0.74507	NS	NS	NA
EBP_prot_Q6YHK3_NP2	CD109 antigen (150 kDa TGF-...	Proteins	Congestive_heart_failure	NS	NS	NS	NS	0.820074	NA
EBP_prot_Q6YHK3_NP2	CD109 antigen (150 kDa TGF-...	Proteins	COPD	NS	NS	NS	NS	0.728786	NA
EBP_prot_Q6YHK3_NP2	CD109 antigen (150 kDa TGF-...	Proteins	Depression	NS	NS	NS	NS	0.826643	NA
EBP_prot_Q709C8_NP1	Intermembrane lipid transfe...	Proteins	Chronic_kidney_disease	NS	NS	NS	NS	1.21951	NA
EBP_prot_Q709C8_NP1	Intermembrane lipid transfe...	Proteins	Depression	NS	NS	NS	0.850018	NS	NA
EBP_prot_Q709C8_NP1	Intermembrane lipid transfe...	Proteins	Type2_Diabetes	NS	NS	NS	1.16958	NS	NA
EBP_prot_Q70J99_NP5	Protein unc-13 homolog D (M...	Proteins	Chronic_kidney_disease	NS	NS	NS	NS	1.32881	NA
EBP_prot_Q70J99_NP5	Protein unc-13 homolog D (M...	Proteins	Chronic_liver_disease	NS	NS	NS	0.841844	NS	NA
EBP_prot_Q70J99_NP5	Protein unc-13 homolog D (M...	Proteins	Congestive_heart_failure	NS	NS	1.22162	1.24595	1.32018	NA
EBP_prot_Q70J99_NP5	Protein unc-13 homolog D (M...	Proteins	COPD	NS	NS	1.1781	NS	NS	NA
EBP_prot_Q70J99_NP5	Protein unc-13 homolog D (M...	Proteins	Coronary_artery_disease	NS	NS	1.19167	NS	1.3038	NA
EBP_prot_Q70J99_NP5	Protein unc-13 homolog D (M...	Proteins	CVD_excl_stroke	NS	NS	1.15154	NS	1.42738	NA
EBP_prot_Q70J99_NP5	Protein unc-13 homolog D (M...	Proteins	Depression	NS	NS	NS	NS	1.28248	NA
EBP_prot_Q70J99_NP5	Protein unc-13 homolog D (M...	Proteins	Type2_Diabetes	NS	NS	1.18889	NS	NS	NA
EBP_prot_Q76LX8_NP4	A disintegrin and metallopr...	Proteins	Cancer	NS	NS	0.905387	NS	NS	NA
EBP_prot_Q76LX8_NP4	A disintegrin and metallopr...	Proteins	COPD	NS	NS	NS	NS	0.728138	NA
EBP_prot_Q76M96_NP3	Coiled-coil domain-containi...	Proteins	all-cause_mortality	1.29568	NS	NA	NA	NA	NA
EBP_prot_Q76M96_NP3	Coiled-coil domain-containi...	Proteins	Chronic_kidney_disease	1.37483	NS	NS	1.48131	1.33298	NA
EBP_prot_Q76M96_NP3	Coiled-coil domain-containi...	Proteins	CognitiveDeficit	NS	NS	NS	NS	1.38063	NA
EBP_prot_Q76M96_NP3	Coiled-coil domain-containi...	Proteins	Congestive_heart_failure	NS	NS	NS	1.30196	1.22566	NA
EBP_prot_Q76M96_NP3	Coiled-coil domain-containi...	Proteins	COPD	NS	NS	1.24489	NS	NS	NA
EBP_prot_Q76M96_NP3	Coiled-coil domain-containi...	Proteins	Coronary_artery_disease	NS	NS	NS	1.19832	NS	NA
EBP_prot_Q76M96_NP3	Coiled-coil domain-containi...	Proteins	CVD_excl_stroke	NS	NS	NS	1.29859	NS	NA
EBP_prot_Q76M96_NP3	Coiled-coil domain-containi...	Proteins	Type2_Diabetes	NS	NS	NS	1.33772	NS	NA
EBP_prot_Q7KZF4_NP5	Staphylococcal nuclease dom...	Proteins	Chronic_kidney_disease	NS	NS	1.21703	NS	1.40684	NA
EBP_prot_Q7KZF4_NP5	Staphylococcal nuclease dom...	Proteins	Congestive_heart_failure	NS	NS	NS	1.23552	1.41017	NA
EBP_prot_Q7KZF4_NP5	Staphylococcal nuclease dom...	Proteins	COPD	NS	NS	1.21989	NS	NS	NA
EBP_prot_Q7KZF4_NP5	Staphylococcal nuclease dom...	Proteins	Coronary_artery_disease	NS	1.40512	1.18179	1.24794	1.29261	NA
EBP_prot_Q7KZF4_NP5	Staphylococcal nuclease dom...	Proteins	CVD_excl_stroke	NS	NS	1.16925	1.22925	1.43309	NA
EBP_prot_Q7KZF4_NP5	Staphylococcal nuclease dom...	Proteins	Depression	NS	NS	NS	NS	1.21105	NA
EBP_prot_Q7KZF4_NP5	Staphylococcal nuclease dom...	Proteins	Type2_Diabetes	NS	NS	1.1649	NS	NS	NA
EBP_prot_Q7L1Q6.4_NP3	EBP_prot_Q7L1Q6.4_NP3	Proteins	Chronic_kidney_disease	NS	NS	1.22634	NS	1.31194	NA
EBP_prot_Q7L1Q6.4_NP3	EBP_prot_Q7L1Q6.4_NP3	Proteins	Chronic_liver_disease	NS	NS	NS	0.817056	NS	NA
EBP_prot_Q7L1Q6.4_NP3	EBP_prot_Q7L1Q6.4_NP3	Proteins	Congestive_heart_failure	NS	NS	1.20036	1.18367	1.24604	NA
EBP_prot_Q7L1Q6.4_NP3	EBP_prot_Q7L1Q6.4_NP3	Proteins	COPD	NS	NS	1.23335	NS	NS	NA
EBP_prot_Q7L1Q6.4_NP3	EBP_prot_Q7L1Q6.4_NP3	Proteins	Coronary_artery_disease	NS	1.49689	1.15663	NS	1.25958	NA
EBP_prot_Q7L1Q6.4_NP3	EBP_prot_Q7L1Q6.4_NP3	Proteins	CVD_excl_stroke	NS	NS	1.14769	NS	1.4053	NA
EBP_prot_Q7L1Q6.4_NP3	EBP_prot_Q7L1Q6.4_NP3	Proteins	Depression	NS	NS	NS	NS	1.23461	NA
EBP_prot_Q7L1Q6.4_NP3	EBP_prot_Q7L1Q6.4_NP3	Proteins	Type2_Diabetes	NS	1.55049	1.20161	NS	NS	NA
EBP_prot_Q7L576_NP4	Cytoplasmic FMR1-interactin...	Proteins	Chronic_liver_disease	NS	NS	NS	0.826231	NS	NA
EBP_prot_Q7L576_NP4	Cytoplasmic FMR1-interactin...	Proteins	Congestive_heart_failure	NS	NS	NS	NS	1.23369	NA
EBP_prot_Q7L576_NP4	Cytoplasmic FMR1-interactin...	Proteins	Coronary_artery_disease	NS	1.3872	1.14112	NS	NS	NA
EBP_prot_Q7L576_NP4	Cytoplasmic FMR1-interactin...	Proteins	CVD_excl_stroke	NS	NS	1.1127	NS	NS	NA
EBP_prot_Q7L7X3_NP4	Serine/threonine-protein ki...	Proteins	Chronic_liver_disease	NS	NS	NS	0.839889	NS	NA
EBP_prot_Q7L7X3_NP4	Serine/threonine-protein ki...	Proteins	Depression	NS	NS	NS	0.851589	NS	NA
EBP_prot_Q7LBR1_NP3	Charged multivesicular body...	Proteins	Chronic_kidney_disease	NS	NS	NS	NS	1.22461	NA
EBP_prot_Q7LBR1_NP3	Charged multivesicular body...	Proteins	Congestive_heart_failure	NS	NS	NS	1.30974	NS	NA
EBP_prot_Q7LBR1_NP3	Charged multivesicular body...	Proteins	CVD_excl_stroke	NS	NS	NS	1.2313	1.30158	NA
EBP_prot_Q7LBR1_NP3	Charged multivesicular body...	Proteins	Depression	1.53682	NS	NS	NS	NS	NA
EBP_prot_Q7LDG7.Q7LDG7.4_NP4	EBP_prot_Q7LDG7.Q7LDG7.4_NP4	Proteins	Chronic_kidney_disease	NS	NS	NS	NS	1.35221	NA
EBP_prot_Q7LDG7.Q7LDG7.4_NP4	EBP_prot_Q7LDG7.Q7LDG7.4_NP4	Proteins	Congestive_heart_failure	NS	NS	NS	NS	1.35586	NA
EBP_prot_Q7LDG7.Q7LDG7.4_NP4	EBP_prot_Q7LDG7.Q7LDG7.4_NP4	Proteins	CVD_excl_stroke	NS	NS	NS	NS	1.31253	NA
EBP_prot_Q7LDG7.Q7LDG7.4_NP4	EBP_prot_Q7LDG7.Q7LDG7.4_NP4	Proteins	Type2_Diabetes	NS	NS	1.16415	NS	1.27154	NA
EBP_prot_Q7Z406.6_NP1	EBP_prot_Q7Z406.6_NP1	Proteins	Chronic_liver_disease	NS	NS	NS	0.832635	NS	NA
EBP_prot_Q7Z406.6_NP1	EBP_prot_Q7Z406.6_NP1	Proteins	COPD	NS	NS	NS	1.36017	1.41244	NA
EBP_prot_Q7Z478_NP1	ATP-dependent RNA helicase ...	Proteins	Chronic_kidney_disease	NS	NS	NS	NS	1.38408	NA
EBP_prot_Q7Z478_NP1	ATP-dependent RNA helicase ...	Proteins	Congestive_heart_failure	NS	NS	1.27337	1.22243	1.29901	NA
EBP_prot_Q7Z478_NP1	ATP-dependent RNA helicase ...	Proteins	COPD	NS	NS	1.20969	1.2042	1.3533	NA
EBP_prot_Q7Z5R6_NP1	Amyloid beta A4 precursor p...	Proteins	all-cause_mortality	NS	1.39936	NA	NA	NA	NA
EBP_prot_Q7Z5R6_NP1	Amyloid beta A4 precursor p...	Proteins	Cancer	NS	NS	NS	NS	1.2463	NA
EBP_prot_Q7Z5R6_NP1	Amyloid beta A4 precursor p...	Proteins	Chronic_kidney_disease	NS	NS	NS	NS	1.29463	NA
EBP_prot_Q7Z5R6_NP1	Amyloid beta A4 precursor p...	Proteins	Congestive_heart_failure	NS	NS	NS	NS	1.25163	NA
EBP_prot_Q7Z5R6_NP1	Amyloid beta A4 precursor p...	Proteins	COPD	NS	NS	NS	NS	1.37238	NA
EBP_prot_Q7Z5R6_NP1	Amyloid beta A4 precursor p...	Proteins	Type2_Diabetes	NS	NS	NS	NS	1.21724	NA
EBP_prot_Q86U17_NP3	Serpin A11	Proteins	Type2_Diabetes	NS	NS	0.842875	0.811105	NS	NA
EBP_prot_Q86UD1_NP4	Out at first protein homolo...	Proteins	all-cause_mortality	1.28522	NS	NA	NA	NA	NA
EBP_prot_Q86UD1_NP4	Out at first protein homolo...	Proteins	COPD	NS	NS	NS	NS	1.60814	NA
EBP_prot_Q86UD1_NP4	Out at first protein homolo...	Proteins	Coronary_artery_disease	NS	NS	0.878707	NS	NS	NA
EBP_prot_Q86UX7.Q86UX7.2_NP4	EBP_prot_Q86UX7.Q86UX7.2_NP4	Proteins	Chronic_liver_disease	NS	NS	NS	0.832985	NS	NA
EBP_prot_Q86UX7.Q86UX7.2_NP4	EBP_prot_Q86UX7.Q86UX7.2_NP4	Proteins	Congestive_heart_failure	NS	NS	NS	NS	1.23126	NA
EBP_prot_Q86VP6_NP5	Cullin-associated NEDD8-dis...	Proteins	Congestive_heart_failure	NS	NS	NS	1.28527	NS	NA
EBP_prot_Q86VP6_NP5	Cullin-associated NEDD8-dis...	Proteins	COPD	NS	NS	0.845713	1.33146	1.30259	NA
EBP_prot_Q86VP6_NP5	Cullin-associated NEDD8-dis...	Proteins	CVD_excl_stroke	NS	NS	NS	1.20831	NS	NA
EBP_prot_Q86Y38_NP2	Xylosyltransferase 1 (EC 2....	Proteins	Chronic_kidney_disease	NS	1.33973	NS	NS	NS	NA
EBP_prot_Q86Y38_NP2	Xylosyltransferase 1 (EC 2....	Proteins	COPD	NS	NS	NS	0.761993	0.730582	NA
EBP_prot_Q8IVM8_NP4	Organic anion transporter 7...	Proteins	all-cause_mortality	NS	0.715762	NA	NA	NA	NA
EBP_prot_Q8IVM8_NP4	Organic anion transporter 7...	Proteins	Cancer	NS	NS	NS	NS	0.776793	NA
EBP_prot_Q8IVM8_NP4	Organic anion transporter 7...	Proteins	Chronic_kidney_disease	NS	NS	NS	0.73083	0.573771	NA
EBP_prot_Q8IVM8_NP4	Organic anion transporter 7...	Proteins	Chronic_liver_disease	NS	NS	0.709461	NS	0.79741	NA
EBP_prot_Q8IVM8_NP4	Organic anion transporter 7...	Proteins	CognitiveDeficit	NS	NS	NS	NS	0.796009	NA
EBP_prot_Q8IVM8_NP4	Organic anion transporter 7...	Proteins	Congestive_heart_failure	NS	0.65684	0.795023	0.758767	0.725811	NA
EBP_prot_Q8IVM8_NP4	Organic anion transporter 7...	Proteins	COPD	NS	NS	0.781666	NS	0.727872	NA
EBP_prot_Q8IVM8_NP4	Organic anion transporter 7...	Proteins	Coronary_artery_disease	NS	0.690563	NS	0.775316	NS	NA
EBP_prot_Q8IVM8_NP4	Organic anion transporter 7...	Proteins	CVD_excl_stroke	NS	0.624877	0.874281	0.808009	0.703965	NA
EBP_prot_Q8IVM8_NP4	Organic anion transporter 7...	Proteins	Type2_Diabetes	NS	NS	0.845767	0.779057	0.804362	NA
EBP_prot_Q8IWV7_NP4	E3 ubiquitin-protein ligase...	Proteins	Type2_Diabetes	1.49835	NS	NS	NS	NS	NA
EBP_prot_Q8IWY4_NP4	Signal peptide, CUB and EGF...	Proteins	Chronic_liver_disease	NS	NS	NS	1.2473	NS	NA
EBP_prot_Q8N1G4_NP1	Leucine-rich repeat-contain...	Proteins	Congestive_heart_failure	NS	NS	NS	1.17889	1.24959	NA
EBP_prot_Q8N1G4_NP1	Leucine-rich repeat-contain...	Proteins	COPD	NS	NS	NS	1.27836	1.36181	NA
EBP_prot_Q8N1G4_NP1	Leucine-rich repeat-contain...	Proteins	CVD_excl_stroke	NS	NS	NS	NS	1.32496	NA
EBP_prot_Q8N1G4_NP1	Leucine-rich repeat-contain...	Proteins	Depression	1.40664	NS	NS	NS	1.22888	NA
EBP_prot_Q8N392_NP4	Rho GTPase-activating prote...	Proteins	Chronic_kidney_disease	NS	NS	NS	NS	1.27433	NA
EBP_prot_Q8N392_NP4	Rho GTPase-activating prote...	Proteins	Chronic_liver_disease	NS	NS	NS	0.825824	NS	NA
EBP_prot_Q8N392_NP4	Rho GTPase-activating prote...	Proteins	Congestive_heart_failure	NS	NS	NS	NS	1.36273	NA
EBP_prot_Q8N392_NP4	Rho GTPase-activating prote...	Proteins	Coronary_artery_disease	NS	NS	NS	NS	1.25023	NA
EBP_prot_Q8N392_NP4	Rho GTPase-activating prote...	Proteins	CVD_excl_stroke	NS	NS	1.10498	NS	NS	NA
EBP_prot_Q8N392_NP4	Rho GTPase-activating prote...	Proteins	Depression	NS	NS	NS	NS	1.30629	NA
EBP_prot_Q8N392_NP4	Rho GTPase-activating prote...	Proteins	Type2_Diabetes	NS	1.64745	NS	NS	1.23914	NA
EBP_prot_Q8N428_NP3	Polypeptide N-acetylgalacto...	Proteins	Chronic_kidney_disease	NS	NS	NS	1.26448	NS	NA
EBP_prot_Q8N428_NP3	Polypeptide N-acetylgalacto...	Proteins	Chronic_liver_disease	NS	NS	NS	1.26795	NS	NA
EBP_prot_Q8N436_NP5	Inactive carboxypeptidase-l...	Proteins	all-cause_mortality	1.41138	1.57925	NA	NA	NA	NA
EBP_prot_Q8N436_NP5	Inactive carboxypeptidase-l...	Proteins	Chronic_kidney_disease	1.38321	NS	NS	1.61006	1.64161	NA
EBP_prot_Q8N436_NP5	Inactive carboxypeptidase-l...	Proteins	Chronic_liver_disease	NS	NS	1.38547	NS	1.26687	NA
EBP_prot_Q8N436_NP5	Inactive carboxypeptidase-l...	Proteins	Congestive_heart_failure	NS	1.53947	NS	1.38931	1.41584	NA
EBP_prot_Q8N436_NP5	Inactive carboxypeptidase-l...	Proteins	COPD	NS	NS	1.18443	NS	1.36514	NA
EBP_prot_Q8N436_NP5	Inactive carboxypeptidase-l...	Proteins	Coronary_artery_disease	NS	1.40641	NS	NS	NS	NA
EBP_prot_Q8N436_NP5	Inactive carboxypeptidase-l...	Proteins	CVD_excl_stroke	NS	NS	NS	1.2227	1.32871	NA
EBP_prot_Q8N436_NP5	Inactive carboxypeptidase-l...	Proteins	Type2_Diabetes	NS	NS	NS	1.24691	1.22551	NA
EBP_prot_Q8N697_NP1	Solute carrier family 15 me...	Proteins	all-cause_mortality	NS	0.748087	NA	NA	NA	NA
EBP_prot_Q8N697_NP1	Solute carrier family 15 me...	Proteins	Chronic_kidney_disease	NS	NS	NS	NS	0.720961	NA
EBP_prot_Q8N697_NP1	Solute carrier family 15 me...	Proteins	Congestive_heart_failure	NS	0.709643	NS	NS	0.791961	NA
EBP_prot_Q8N697_NP1	Solute carrier family 15 me...	Proteins	COPD	NS	NS	0.839129	NS	NS	NA
EBP_prot_Q8N697_NP1	Solute carrier family 15 me...	Proteins	CVD_excl_stroke	NS	NS	NS	NS	0.709013	NA
EBP_prot_Q8N697_NP1	Solute carrier family 15 me...	Proteins	Stroke	NS	NS	NS	NS	0.73225	NA
EBP_prot_Q8N697_NP1	Solute carrier family 15 me...	Proteins	Type2_Diabetes	NS	NS	0.867883	NS	NS	NA
EBP_prot_Q8N7A1_NP1	Kelch domain-containing pro...	Proteins	Chronic_liver_disease	NS	NS	1.39086	NS	NS	NA
EBP_prot_Q8N7A1_NP1	Kelch domain-containing pro...	Proteins	COPD	NS	NS	1.32322	1.36068	NS	NA
EBP_prot_Q8N7A1_NP1	Kelch domain-containing pro...	Proteins	CVD_excl_stroke	NS	NS	1.11499	NS	NS	NA
EBP_prot_Q8N7A1_NP1	Kelch domain-containing pro...	Proteins	Type2_Diabetes	NS	NS	1.15272	NS	NS	NA
EBP_prot_Q8N8Q3.3_NP3	EBP_prot_Q8N8Q3.3_NP3	Proteins	Chronic_liver_disease	NS	NS	NS	1.2396	NS	NA
EBP_prot_Q8NBP7_NP4	Proprotein convertase subti...	Proteins	all-cause_mortality	1.26062	1.47867	NA	NA	NA	NA
EBP_prot_Q8NBP7_NP4	Proprotein convertase subti...	Proteins	Chronic_kidney_disease	NS	NS	NS	1.22944	1.32744	NA
EBP_prot_Q8NBP7_NP4	Proprotein convertase subti...	Proteins	CognitiveDeficit	NS	1.26882	NS	NS	NS	NA
EBP_prot_Q8NBP7_NP4	Proprotein convertase subti...	Proteins	Congestive_heart_failure	NS	NS	NS	1.21945	1.32472	NA
EBP_prot_Q8NBP7_NP4	Proprotein convertase subti...	Proteins	COPD	NS	NS	NS	1.26048	1.29334	NA
EBP_prot_Q8NBP7_NP4	Proprotein convertase subti...	Proteins	Coronary_artery_disease	NS	NS	NS	1.29196	NS	NA
EBP_prot_Q8NBP7_NP4	Proprotein convertase subti...	Proteins	CVD_excl_stroke	NS	NS	NS	1.24119	NS	NA
EBP_prot_Q8NCH0_NP1	Carbohydrate sulfotransfera...	Proteins	all-cause_mortality	1.27955	NS	NA	NA	NA	NA
EBP_prot_Q8NCH0_NP1	Carbohydrate sulfotransfera...	Proteins	Chronic_kidney_disease	NS	NS	NS	1.36785	NS	NA
EBP_prot_Q8NCH0_NP1	Carbohydrate sulfotransfera...	Proteins	Chronic_liver_disease	NS	NS	NS	1.18308	NS	NA
EBP_prot_Q8NES3_NP1	Beta-1,3-N-acetylglucosamin...	Proteins	all-cause_mortality	1.34302	NS	NA	NA	NA	NA
EBP_prot_Q8NES3_NP1	Beta-1,3-N-acetylglucosamin...	Proteins	Chronic_kidney_disease	NS	NS	NS	1.85272	1.37282	NA
EBP_prot_Q8NES3_NP1	Beta-1,3-N-acetylglucosamin...	Proteins	Congestive_heart_failure	NS	NS	NS	1.34801	1.23644	NA
EBP_prot_Q8NES3_NP1	Beta-1,3-N-acetylglucosamin...	Proteins	CVD_excl_stroke	NS	NS	NS	1.22302	NS	NA
EBP_prot_Q8NES3_NP1	Beta-1,3-N-acetylglucosamin...	Proteins	Type2_Diabetes	NS	NS	0.817585	NS	NS	NA
EBP_prot_Q8NHG7_NP1	Small VCP/p97-interacting p...	Proteins	all-cause_mortality	NS	1.25831	NA	NA	NA	NA
EBP_prot_Q8NHG7_NP1	Small VCP/p97-interacting p...	Proteins	Chronic_kidney_disease	NS	NS	NS	NS	1.19145	NA
EBP_prot_Q8NHG7_NP1	Small VCP/p97-interacting p...	Proteins	COPD	NS	NS	NS	0.83928	NS	NA
EBP_prot_Q8NI99_NP4	Angiopoietin-related protei...	Proteins	all-cause_mortality	NS	0.776028	NA	NA	NA	NA
EBP_prot_Q8NI99_NP4	Angiopoietin-related protei...	Proteins	Chronic_kidney_disease	NS	NS	NS	0.725032	0.746391	NA
EBP_prot_Q8NI99_NP4	Angiopoietin-related protei...	Proteins	Congestive_heart_failure	NS	NS	NS	NS	0.822734	NA
EBP_prot_Q8NI99_NP4	Angiopoietin-related protei...	Proteins	COPD	NS	NS	NS	1.39108	NS	NA
EBP_prot_Q8NI99_NP4	Angiopoietin-related protei...	Proteins	Coronary_artery_disease	NS	NS	NS	NS	0.783587	NA
EBP_prot_Q8NI99_NP4	Angiopoietin-related protei...	Proteins	CVD_excl_stroke	NS	NS	0.896461	NS	0.78657	NA
EBP_prot_Q8TAT6.Q8TAT6.2_NP5	EBP_prot_Q8TAT6.Q8TAT6.2_NP5	Proteins	all-cause_mortality	NS	1.39473	NA	NA	NA	NA
EBP_prot_Q8TAT6.Q8TAT6.2_NP5	EBP_prot_Q8TAT6.Q8TAT6.2_NP5	Proteins	Cancer	1.44865	NS	NS	NS	NS	NA
EBP_prot_Q8TAT6.Q8TAT6.2_NP5	EBP_prot_Q8TAT6.Q8TAT6.2_NP5	Proteins	Chronic_kidney_disease	NS	NS	1.28663	1.2204	1.50552	NA
EBP_prot_Q8TAT6.Q8TAT6.2_NP5	EBP_prot_Q8TAT6.Q8TAT6.2_NP5	Proteins	Chronic_liver_disease	NS	NS	1.3587	NS	1.25897	NA
EBP_prot_Q8TAT6.Q8TAT6.2_NP5	EBP_prot_Q8TAT6.Q8TAT6.2_NP5	Proteins	Congestive_heart_failure	NS	1.489	1.26053	1.38071	1.47594	NA
EBP_prot_Q8TAT6.Q8TAT6.2_NP5	EBP_prot_Q8TAT6.Q8TAT6.2_NP5	Proteins	COPD	NS	NS	1.31903	NS	NS	NA
EBP_prot_Q8TAT6.Q8TAT6.2_NP5	EBP_prot_Q8TAT6.Q8TAT6.2_NP5	Proteins	Coronary_artery_disease	NS	NS	1.1504	1.32968	NS	NA
EBP_prot_Q8TAT6.Q8TAT6.2_NP5	EBP_prot_Q8TAT6.Q8TAT6.2_NP5	Proteins	CVD_excl_stroke	NS	NS	1.18039	1.32439	1.34314	NA
EBP_prot_Q8TAT6.Q8TAT6.2_NP5	EBP_prot_Q8TAT6.Q8TAT6.2_NP5	Proteins	Depression	1.42326	NS	NS	NS	1.26893	NA
EBP_prot_Q8TAT6.Q8TAT6.2_NP5	EBP_prot_Q8TAT6.Q8TAT6.2_NP5	Proteins	Type2_Diabetes	NS	1.60672	1.35736	NS	1.25593	NA
EBP_prot_Q8TB73_NP4	Protein NDNF (Neuron-derive...	Proteins	all-cause_mortality	NS	0.700925	NA	NA	NA	NA
EBP_prot_Q8TB73_NP4	Protein NDNF (Neuron-derive...	Proteins	Chronic_kidney_disease	NS	NS	0.813113	0.604537	0.541344	NA
EBP_prot_Q8TB73_NP4	Protein NDNF (Neuron-derive...	Proteins	Chronic_liver_disease	NS	NS	0.689458	NS	NS	NA
EBP_prot_Q8TB73_NP4	Protein NDNF (Neuron-derive...	Proteins	Congestive_heart_failure	NS	NS	0.828024	NS	0.726091	NA
EBP_prot_Q8TB73_NP4	Protein NDNF (Neuron-derive...	Proteins	COPD	NS	NS	0.749525	NS	NS	NA
EBP_prot_Q8TB73_NP4	Protein NDNF (Neuron-derive...	Proteins	Coronary_artery_disease	NS	NS	NS	NS	0.765912	NA
EBP_prot_Q8TB73_NP4	Protein NDNF (Neuron-derive...	Proteins	CVD_excl_stroke	NS	NS	0.854279	NS	0.709736	NA
EBP_prot_Q8TB73_NP4	Protein NDNF (Neuron-derive...	Proteins	Depression	NS	NS	NS	NS	0.790639	NA
EBP_prot_Q8TB73_NP4	Protein NDNF (Neuron-derive...	Proteins	Stroke	NS	NS	NS	NS	0.746891	NA
EBP_prot_Q8TB73_NP4	Protein NDNF (Neuron-derive...	Proteins	Type2_Diabetes	NS	NS	0.821458	0.758958	NS	NA
EBP_prot_Q8TC12_NP4	Retinol dehydrogenase 11 (E...	Proteins	Cancer	NS	1.37714	NS	NS	NS	NA
EBP_prot_Q8TC12_NP4	Retinol dehydrogenase 11 (E...	Proteins	Chronic_liver_disease	NS	NS	NS	0.836758	NS	NA
EBP_prot_Q8TC12_NP4	Retinol dehydrogenase 11 (E...	Proteins	COPD	NS	NS	NS	0.773039	0.719391	NA
EBP_prot_Q8TC12_NP4	Retinol dehydrogenase 11 (E...	Proteins	Coronary_artery_disease	NS	NS	1.21479	NS	NS	NA
EBP_prot_Q8TC12_NP4	Retinol dehydrogenase 11 (E...	Proteins	CVD_excl_stroke	NS	NS	1.16705	NS	NS	NA
EBP_prot_Q8TCF1_NP1	AN1-type zinc finger protei...	Proteins	Congestive_heart_failure	NS	NS	NS	1.20927	NS	NA
EBP_prot_Q8TCV5.Q8TCV5.2_NP1	EBP_prot_Q8TCV5.Q8TCV5.2_NP1	Proteins	all-cause_mortality	1.40781	NS	NA	NA	NA	NA
EBP_prot_Q8TCV5.Q8TCV5.2_NP1	EBP_prot_Q8TCV5.Q8TCV5.2_NP1	Proteins	Chronic_kidney_disease	NS	1.40132	NS	2.03608	1.55519	NA
EBP_prot_Q8TCV5.Q8TCV5.2_NP1	EBP_prot_Q8TCV5.Q8TCV5.2_NP1	Proteins	Congestive_heart_failure	NS	NS	NS	1.20383	1.32759	NA
EBP_prot_Q8TCV5.Q8TCV5.2_NP1	EBP_prot_Q8TCV5.Q8TCV5.2_NP1	Proteins	Coronary_artery_disease	NS	NS	NS	NS	1.2689	NA
EBP_prot_Q8TCV5.Q8TCV5.2_NP1	EBP_prot_Q8TCV5.Q8TCV5.2_NP1	Proteins	CVD_excl_stroke	NS	NS	NS	1.28231	NS	NA
EBP_prot_Q8TCV5.Q8TCV5.2_NP1	EBP_prot_Q8TCV5.Q8TCV5.2_NP1	Proteins	Type2_Diabetes	NS	NS	NS	1.16816	NS	NA
EBP_prot_Q8TD55_NP4	Pleckstrin homology domain-...	Proteins	COPD	NS	NS	NS	1.40235	1.39057	NA
EBP_prot_Q8TD55_NP4	Pleckstrin homology domain-...	Proteins	Stroke	NS	NS	NS	NS	0.781615	NA
EBP_prot_Q8TDL5_NP4	BPI fold-containing family ...	Proteins	CognitiveDeficit	NS	NS	1.26742	NS	NS	NA
EBP_prot_Q8TDL5_NP4	BPI fold-containing family ...	Proteins	COPD	NS	NS	1.56686	1.31957	1.34279	NA
EBP_prot_Q8TDL5_NP4	BPI fold-containing family ...	Proteins	CVD_excl_stroke	NS	NS	1.13824	NS	NS	NA
EBP_prot_Q8TDL5_NP4	BPI fold-containing family ...	Proteins	Type2_Diabetes	NS	NS	1.1535	NS	NS	NA
EBP_prot_Q8TEA8_NP3	D-aminoacyl-tRNA deacylase ...	Proteins	Chronic_liver_disease	NS	NS	NS	0.829501	NS	NA
EBP_prot_Q8TEA8_NP3	D-aminoacyl-tRNA deacylase ...	Proteins	Congestive_heart_failure	NS	NS	NS	NS	1.315	NA
EBP_prot_Q8TEA8_NP3	D-aminoacyl-tRNA deacylase ...	Proteins	COPD	NS	NS	NS	NS	1.24475	NA
EBP_prot_Q8TEA8_NP3	D-aminoacyl-tRNA deacylase ...	Proteins	Coronary_artery_disease	NS	NS	NS	NS	1.24116	NA
EBP_prot_Q8TEA8_NP3	D-aminoacyl-tRNA deacylase ...	Proteins	CVD_excl_stroke	NS	NS	1.10696	NS	NS	NA
EBP_prot_Q8TEA8_NP3	D-aminoacyl-tRNA deacylase ...	Proteins	Depression	NS	NS	NS	NS	1.21102	NA
EBP_prot_Q8TEA8_NP3	D-aminoacyl-tRNA deacylase ...	Proteins	Type2_Diabetes	NS	NS	1.15777	NS	NS	NA
EBP_prot_Q8TER0_NP4	Sushi, nidogen and EGF-like...	Proteins	all-cause_mortality	1.25186	NS	NA	NA	NA	NA
EBP_prot_Q8TER0_NP4	Sushi, nidogen and EGF-like...	Proteins	Congestive_heart_failure	NS	NS	NS	1.2215	NS	NA
EBP_prot_Q8TER0_NP4	Sushi, nidogen and EGF-like...	Proteins	COPD	NS	NS	NS	NS	1.28895	NA
EBP_prot_Q8TER0_NP4	Sushi, nidogen and EGF-like...	Proteins	Coronary_artery_disease	NS	NS	0.87159	NS	NS	NA
EBP_prot_Q8TF42_NP4	Ubiquitin-associated and SH...	Proteins	Congestive_heart_failure	NS	NS	NS	NS	1.24832	NA
EBP_prot_Q8TF42_NP4	Ubiquitin-associated and SH...	Proteins	Coronary_artery_disease	NS	NS	1.19553	NS	NS	NA
EBP_prot_Q8TF42_NP4	Ubiquitin-associated and SH...	Proteins	CVD_excl_stroke	NS	NS	1.12751	NS	NS	NA
EBP_prot_Q8WUA8_NP2	Tsukushi (E2-induced gene 4...	Proteins	Chronic_kidney_disease	NS	NS	NS	NS	1.20659	NA
EBP_prot_Q8WUA8_NP2	Tsukushi (E2-induced gene 4...	Proteins	Type2_Diabetes	NS	NS	NS	0.787222	NS	NA
EBP_prot_Q8WUJ3_NP4	Cell migration-inducing and...	Proteins	Chronic_kidney_disease	NS	NS	NS	NS	0.741183	NA
EBP_prot_Q8WUJ3_NP4	Cell migration-inducing and...	Proteins	CVD_excl_stroke	NS	NS	NS	1.21535	NS	NA
EBP_prot_Q8WW22.2_NP1	EBP_prot_Q8WW22.2_NP1	Proteins	Type2_Diabetes	NS	NS	NS	0.834956	NS	NA
EBP_prot_Q8WWA0_NP4	Intelectin-1 (ITLN-1) (Endo...	Proteins	Cancer	NS	NS	0.909615	NS	NS	NA
EBP_prot_Q8WWA0_NP4	Intelectin-1 (ITLN-1) (Endo...	Proteins	Chronic_liver_disease	NS	NS	NS	NS	0.731113	NA
EBP_prot_Q8WWA0_NP4	Intelectin-1 (ITLN-1) (Endo...	Proteins	CognitiveDeficit	NS	NS	NS	NS	0.795173	NA
EBP_prot_Q8WWA0_NP4	Intelectin-1 (ITLN-1) (Endo...	Proteins	Congestive_heart_failure	NS	0.686548	NS	NS	NS	NA
EBP_prot_Q8WWA0_NP4	Intelectin-1 (ITLN-1) (Endo...	Proteins	COPD	NS	NS	0.765129	NS	NS	NA
EBP_prot_Q8WWA0_NP4	Intelectin-1 (ITLN-1) (Endo...	Proteins	Coronary_artery_disease	NS	NS	0.826295	NS	NS	NA
EBP_prot_Q8WWA0_NP4	Intelectin-1 (ITLN-1) (Endo...	Proteins	CVD_excl_stroke	NS	NS	0.858842	NS	0.794138	NA
EBP_prot_Q8WWA0_NP4	Intelectin-1 (ITLN-1) (Endo...	Proteins	Depression	NS	NS	0.760916	NS	NS	NA
EBP_prot_Q8WWA0_NP4	Intelectin-1 (ITLN-1) (Endo...	Proteins	Type2_Diabetes	NS	NS	0.781199	NS	0.731226	NA
EBP_prot_Q8WWI5_NP1	Choline transporter-like pr...	Proteins	Chronic_kidney_disease	NS	NS	NS	NS	1.34756	NA
EBP_prot_Q8WWI5_NP1	Choline transporter-like pr...	Proteins	Congestive_heart_failure	NS	NS	NS	NS	1.2833	NA
EBP_prot_Q8WWI5_NP1	Choline transporter-like pr...	Proteins	COPD	NS	NS	1.18278	NS	NS	NA
EBP_prot_Q8WWI5_NP1	Choline transporter-like pr...	Proteins	Coronary_artery_disease	NS	NS	1.24361	NS	NS	NA
EBP_prot_Q8WWI5_NP1	Choline transporter-like pr...	Proteins	CVD_excl_stroke	NS	NS	1.14612	NS	NS	NA
EBP_prot_Q8WWI5_NP1	Choline transporter-like pr...	Proteins	Type2_Diabetes	NS	NS	1.22949	NS	NS	NA
EBP_prot_Q8WWZ8_NP5	Oncoprotein-induced transcr...	Proteins	Chronic_kidney_disease	NS	NS	NS	1.32553	NS	NA
EBP_prot_Q8WWZ8_NP5	Oncoprotein-induced transcr...	Proteins	COPD	NS	NS	NS	0.835317	NS	NA
EBP_prot_Q8WWZ8_NP5	Oncoprotein-induced transcr...	Proteins	Coronary_artery_disease	NS	NS	1.24205	NS	NS	NA
EBP_prot_Q8WWZ8_NP5	Oncoprotein-induced transcr...	Proteins	CVD_excl_stroke	NS	NS	1.21416	NS	NS	NA
EBP_prot_Q8WWZ8_NP5	Oncoprotein-induced transcr...	Proteins	Type2_Diabetes	NS	NS	1.29293	1.19322	NS	NA
EBP_prot_Q92503.Q92503.2_NP4	EBP_prot_Q92503.Q92503.2_NP4	Proteins	all-cause_mortality	0.790585	0.663505	NA	NA	NA	NA
EBP_prot_Q92503.Q92503.2_NP4	EBP_prot_Q92503.Q92503.2_NP4	Proteins	Cancer	NS	0.715297	NS	NS	NS	NA
EBP_prot_Q92503.Q92503.2_NP4	EBP_prot_Q92503.Q92503.2_NP4	Proteins	Chronic_kidney_disease	NS	0.766931	0.775559	0.746261	0.615251	NA
EBP_prot_Q92503.Q92503.2_NP4	EBP_prot_Q92503.Q92503.2_NP4	Proteins	CognitiveDeficit	NS	NS	0.775832	NS	0.741445	NA
EBP_prot_Q92503.Q92503.2_NP4	EBP_prot_Q92503.Q92503.2_NP4	Proteins	Congestive_heart_failure	NS	0.734338	0.770308	NS	0.755102	NA
EBP_prot_Q92503.Q92503.2_NP4	EBP_prot_Q92503.Q92503.2_NP4	Proteins	COPD	NS	NS	0.780369	NS	NS	NA
EBP_prot_Q92503.Q92503.2_NP4	EBP_prot_Q92503.Q92503.2_NP4	Proteins	Coronary_artery_disease	NS	NS	0.817533	NS	NS	NA
EBP_prot_Q92503.Q92503.2_NP4	EBP_prot_Q92503.Q92503.2_NP4	Proteins	CVD_excl_stroke	NS	0.713462	0.838335	NS	0.772766	NA
EBP_prot_Q92503.Q92503.2_NP4	EBP_prot_Q92503.Q92503.2_NP4	Proteins	Stroke	NS	NS	NS	NS	0.716721	NA
EBP_prot_Q92503.Q92503.2_NP4	EBP_prot_Q92503.Q92503.2_NP4	Proteins	Type2_Diabetes	NS	NS	0.818833	NS	0.832596	NA
EBP_prot_Q92619_NP1	Rho GTPase-activating prote...	Proteins	Chronic_kidney_disease	NS	NS	NS	NS	1.19886	NA
EBP_prot_Q92626_NP4	Peroxidasin homolog (EC 1.1...	Proteins	all-cause_mortality	1.34268	1.31669	NA	NA	NA	NA
EBP_prot_Q92626_NP4	Peroxidasin homolog (EC 1.1...	Proteins	Cancer	NS	NS	1.10879	NS	NS	NA
EBP_prot_Q92626_NP4	Peroxidasin homolog (EC 1.1...	Proteins	Chronic_kidney_disease	NS	NS	1.25769	NS	1.23201	NA
EBP_prot_Q92626_NP4	Peroxidasin homolog (EC 1.1...	Proteins	Chronic_liver_disease	NS	NS	1.43987	NS	NS	NA
EBP_prot_Q92626_NP4	Peroxidasin homolog (EC 1.1...	Proteins	CognitiveDeficit	NS	NS	NS	NS	1.26651	NA
EBP_prot_Q92626_NP4	Peroxidasin homolog (EC 1.1...	Proteins	Congestive_heart_failure	NS	NS	NS	1.34326	1.27412	NA
EBP_prot_Q92626_NP4	Peroxidasin homolog (EC 1.1...	Proteins	COPD	NS	NS	1.50165	1.40714	1.33326	NA
EBP_prot_Q92626_NP4	Peroxidasin homolog (EC 1.1...	Proteins	Coronary_artery_disease	NS	NS	NS	1.23005	NS	NA
EBP_prot_Q92626_NP4	Peroxidasin homolog (EC 1.1...	Proteins	CVD_excl_stroke	NS	NS	1.16113	1.28766	NS	NA
EBP_prot_Q92626_NP4	Peroxidasin homolog (EC 1.1...	Proteins	Type2_Diabetes	NS	NS	1.31839	1.20248	1.20574	NA
EBP_prot_Q92686_NP4	Neurogranin (Ng) (RC3) [Cle...	Proteins	Chronic_kidney_disease	NS	NS	NS	NS	1.27379	NA
EBP_prot_Q92686_NP4	Neurogranin (Ng) (RC3) [Cle...	Proteins	Chronic_liver_disease	NS	NS	NS	0.82684	NS	NA
EBP_prot_Q92686_NP4	Neurogranin (Ng) (RC3) [Cle...	Proteins	Congestive_heart_failure	NS	NS	NS	NS	1.28244	NA
EBP_prot_Q92743_NP4	Serine protease HTRA1 (EC 3...	Proteins	Chronic_liver_disease	NS	NS	NS	1.2614	NS	NA
EBP_prot_Q92743_NP4	Serine protease HTRA1 (EC 3...	Proteins	COPD	NS	NS	NS	1.29618	1.24638	NA
EBP_prot_Q92743_NP4	Serine protease HTRA1 (EC 3...	Proteins	Type2_Diabetes	1.45152	NS	NS	NS	NS	NA
EBP_prot_Q92804_NP4	TATA-binding protein-associ...	Proteins	all-cause_mortality	1.50398	1.43276	NA	NA	NA	NA
EBP_prot_Q92804_NP4	TATA-binding protein-associ...	Proteins	Cancer	NS	NS	NS	NS	1.26876	NA
EBP_prot_Q92804_NP4	TATA-binding protein-associ...	Proteins	Chronic_kidney_disease	NS	1.3607	1.24079	1.36095	1.55165	NA
EBP_prot_Q92804_NP4	TATA-binding protein-associ...	Proteins	CognitiveDeficit	NS	NS	NS	NS	1.2359	NA
EBP_prot_Q92804_NP4	TATA-binding protein-associ...	Proteins	Congestive_heart_failure	NS	NS	NS	1.29035	1.34015	NA
EBP_prot_Q92804_NP4	TATA-binding protein-associ...	Proteins	COPD	NS	NS	NS	NS	1.23593	NA
EBP_prot_Q92804_NP4	TATA-binding protein-associ...	Proteins	CVD_excl_stroke	NS	NS	NS	1.26736	NS	NA
EBP_prot_Q92882_NP2	Osteoclast-stimulating fact...	Proteins	Chronic_kidney_disease	NS	NS	NS	1.18263	1.34872	NA
EBP_prot_Q92882_NP2	Osteoclast-stimulating fact...	Proteins	Congestive_heart_failure	NS	NS	NS	1.31053	1.28284	NA
EBP_prot_Q92882_NP2	Osteoclast-stimulating fact...	Proteins	COPD	NS	NS	NS	NS	1.28174	NA
EBP_prot_Q92882_NP2	Osteoclast-stimulating fact...	Proteins	Coronary_artery_disease	NS	NS	1.15916	NS	1.23072	NA
EBP_prot_Q92882_NP2	Osteoclast-stimulating fact...	Proteins	CVD_excl_stroke	NS	NS	1.12226	1.26462	1.35451	NA
EBP_prot_Q92882_NP2	Osteoclast-stimulating fact...	Proteins	Type2_Diabetes	NS	NS	1.16096	NS	1.25634	NA
EBP_prot_Q92900.Q92900.2_NP1	EBP_prot_Q92900.Q92900.2_NP1	Proteins	COPD	NS	NS	NS	NS	1.36803	NA
EBP_prot_Q92900.Q92900.2_NP1	EBP_prot_Q92900.Q92900.2_NP1	Proteins	Depression	1.39084	NS	NS	NS	NS	NA
EBP_prot_Q92930_NP1	Ras-related protein Rab-8B	Proteins	Chronic_kidney_disease	NS	NS	NS	NS	1.29638	NA
EBP_prot_Q92930_NP1	Ras-related protein Rab-8B	Proteins	Congestive_heart_failure	NS	NS	NS	1.23184	1.28915	NA
EBP_prot_Q92930_NP1	Ras-related protein Rab-8B	Proteins	COPD	NS	NS	NS	NS	1.25188	NA
EBP_prot_Q92930_NP1	Ras-related protein Rab-8B	Proteins	Coronary_artery_disease	NS	NS	NS	1.18854	NS	NA
EBP_prot_Q92930_NP1	Ras-related protein Rab-8B	Proteins	CVD_excl_stroke	NS	NS	NS	NS	1.39113	NA
EBP_prot_Q92930_NP1	Ras-related protein Rab-8B	Proteins	Type2_Diabetes	NS	NS	1.18512	NS	NS	NA
EBP_prot_Q92954.3_NP4	EBP_prot_Q92954.3_NP4	Proteins	all-cause_mortality	NS	0.770561	NA	NA	NA	NA
EBP_prot_Q92954.3_NP4	EBP_prot_Q92954.3_NP4	Proteins	Chronic_kidney_disease	NS	NS	NS	0.762849	0.692032	NA
EBP_prot_Q92954.3_NP4	EBP_prot_Q92954.3_NP4	Proteins	Congestive_heart_failure	NS	NS	NS	NS	0.769102	NA
EBP_prot_Q92954.3_NP4	EBP_prot_Q92954.3_NP4	Proteins	COPD	NS	NS	NS	1.19594	NS	NA
EBP_prot_Q92954.3_NP4	EBP_prot_Q92954.3_NP4	Proteins	Coronary_artery_disease	NS	NS	0.870841	NS	NS	NA
EBP_prot_Q92954.3_NP4	EBP_prot_Q92954.3_NP4	Proteins	CVD_excl_stroke	NS	NS	0.899083	NS	0.761798	NA
EBP_prot_Q92954.3_NP4	EBP_prot_Q92954.3_NP4	Proteins	Stroke	NS	NS	NS	NS	0.729313	NA
EBP_prot_Q92954.6_NP4	EBP_prot_Q92954.6_NP4	Proteins	all-cause_mortality	NS	0.756189	NA	NA	NA	NA
EBP_prot_Q92954.6_NP4	EBP_prot_Q92954.6_NP4	Proteins	Chronic_kidney_disease	NS	NS	0.836563	0.822521	0.811255	NA
EBP_prot_Q92954.6_NP4	EBP_prot_Q92954.6_NP4	Proteins	Chronic_liver_disease	1.40431	NS	NS	NS	NS	NA
EBP_prot_Q92954.6_NP4	EBP_prot_Q92954.6_NP4	Proteins	Congestive_heart_failure	NS	NS	NS	0.79761	0.786901	NA
EBP_prot_Q92954.6_NP4	EBP_prot_Q92954.6_NP4	Proteins	COPD	NS	0.579274	0.82407	NS	NS	NA
EBP_prot_Q92954.6_NP4	EBP_prot_Q92954.6_NP4	Proteins	Coronary_artery_disease	NS	NS	0.862624	0.810837	NS	NA
EBP_prot_Q92954.6_NP4	EBP_prot_Q92954.6_NP4	Proteins	CVD_excl_stroke	NS	NS	0.894182	0.79447	0.702315	NA
EBP_prot_Q92954.6_NP4	EBP_prot_Q92954.6_NP4	Proteins	Stroke	NS	NS	0.813149	NS	NS	NA
EBP_prot_Q92954.6_NP4	EBP_prot_Q92954.6_NP4	Proteins	Type2_Diabetes	1.62501	NS	NS	NS	NS	NA
EBP_prot_Q93084_NP4	Sarcoplasmic/endoplasmic re...	Proteins	Chronic_liver_disease	NS	NS	NS	0.84007	NS	NA
EBP_prot_Q93084_NP4	Sarcoplasmic/endoplasmic re...	Proteins	COPD	NS	NS	NS	0.720301	0.681004	NA
EBP_prot_Q93084_NP4	Sarcoplasmic/endoplasmic re...	Proteins	Coronary_artery_disease	NS	NS	1.14971	NS	NS	NA
EBP_prot_Q93091_NP1	Ribonuclease K6 (RNase K6) ...	Proteins	all-cause_mortality	1.48786	1.55366	NA	NA	NA	NA
EBP_prot_Q93091_NP1	Ribonuclease K6 (RNase K6) ...	Proteins	Chronic_kidney_disease	NS	1.47165	NS	2.06648	1.84907	NA
EBP_prot_Q93091_NP1	Ribonuclease K6 (RNase K6) ...	Proteins	CognitiveDeficit	NS	NS	NS	NS	1.28776	NA
EBP_prot_Q93091_NP1	Ribonuclease K6 (RNase K6) ...	Proteins	Congestive_heart_failure	NS	NS	NS	1.26682	1.37622	NA
EBP_prot_Q93091_NP1	Ribonuclease K6 (RNase K6) ...	Proteins	COPD	NS	NS	1.26069	NS	NS	NA
EBP_prot_Q93091_NP1	Ribonuclease K6 (RNase K6) ...	Proteins	CVD_excl_stroke	NS	1.68172	NS	1.30824	NS	NA
EBP_prot_Q93091_NP1	Ribonuclease K6 (RNase K6) ...	Proteins	Type2_Diabetes	NS	NS	NS	1.17353	NS	NA
EBP_prot_Q93096_NP3	Protein tyrosine phosphatas...	Proteins	Congestive_heart_failure	NS	NS	NS	1.24712	1.22677	NA
EBP_prot_Q93096_NP3	Protein tyrosine phosphatas...	Proteins	COPD	NS	NS	NS	1.33701	1.53988	NA
EBP_prot_Q96A00_NP1	Protein phosphatase 1 regul...	Proteins	Chronic_liver_disease	NS	NS	NS	0.831998	NS	NA
EBP_prot_Q96A00_NP1	Protein phosphatase 1 regul...	Proteins	Type2_Diabetes	NS	NS	1.2141	NS	NS	NA
EBP_prot_Q96AG4_NP4	Leucine-rich repeat-contain...	Proteins	Chronic_kidney_disease	NS	NS	NS	NS	1.31385	NA
EBP_prot_Q96AG4_NP4	Leucine-rich repeat-contain...	Proteins	COPD	NS	NS	NS	0.834194	NS	NA
EBP_prot_Q96AG4_NP4	Leucine-rich repeat-contain...	Proteins	Coronary_artery_disease	NS	1.36193	1.18267	NS	NS	NA
EBP_prot_Q96AG4_NP4	Leucine-rich repeat-contain...	Proteins	CVD_excl_stroke	NS	NS	1.12954	NS	NS	NA
EBP_prot_Q96AQ6.Q96AQ6.2_NP2	EBP_prot_Q96AQ6.Q96AQ6.2_NP2	Proteins	Chronic_kidney_disease	NS	NS	NS	2.25986	1.62304	NA
EBP_prot_Q96AQ6.Q96AQ6.2_NP2	EBP_prot_Q96AQ6.Q96AQ6.2_NP2	Proteins	CognitiveDeficit	NS	NS	NS	NS	1.27757	NA
EBP_prot_Q96AQ6.Q96AQ6.2_NP2	EBP_prot_Q96AQ6.Q96AQ6.2_NP2	Proteins	Congestive_heart_failure	NS	NS	NS	1.2749	1.36034	NA
EBP_prot_Q96AQ6.Q96AQ6.2_NP2	EBP_prot_Q96AQ6.Q96AQ6.2_NP2	Proteins	Coronary_artery_disease	NS	NS	NS	NS	1.26906	NA
EBP_prot_Q96AQ6.Q96AQ6.2_NP2	EBP_prot_Q96AQ6.Q96AQ6.2_NP2	Proteins	CVD_excl_stroke	NS	NS	1.10739	NS	NS	NA
EBP_prot_Q96AQ6.Q96AQ6.2_NP2	EBP_prot_Q96AQ6.Q96AQ6.2_NP2	Proteins	Type2_Diabetes	NS	NS	1.18866	1.26202	1.25552	NA
EBP_prot_Q96C24_NP1	Synaptotagmin-like protein ...	Proteins	COPD	NS	NS	NS	0.826983	0.768708	NA
EBP_prot_Q96C24_NP1	Synaptotagmin-like protein ...	Proteins	Coronary_artery_disease	NS	NS	1.17811	NS	NS	NA
EBP_prot_Q96C24_NP1	Synaptotagmin-like protein ...	Proteins	CVD_excl_stroke	NS	NS	1.12748	NS	NS	NA
EBP_prot_Q96C24_NP1	Synaptotagmin-like protein ...	Proteins	Type2_Diabetes	NS	NS	1.15154	NS	NS	NA
EBP_prot_Q96CN4.2_NP5	EBP_prot_Q96CN4.2_NP5	Proteins	Chronic_liver_disease	NS	NS	NS	0.818441	NS	NA
EBP_prot_Q96CN4.2_NP5	EBP_prot_Q96CN4.2_NP5	Proteins	Congestive_heart_failure	NS	NS	NS	NS	1.25517	NA
EBP_prot_Q96CN4.2_NP5	EBP_prot_Q96CN4.2_NP5	Proteins	COPD	NS	NS	NS	NS	1.33198	NA
EBP_prot_Q96CN4.2_NP5	EBP_prot_Q96CN4.2_NP5	Proteins	CVD_excl_stroke	NS	NS	NS	NS	1.29415	NA
EBP_prot_Q96CW1.Q96CW1.2_NP4	EBP_prot_Q96CW1.Q96CW1.2_NP4	Proteins	Cancer	NS	NS	0.898216	NS	NS	NA
EBP_prot_Q96CW1.Q96CW1.2_NP4	EBP_prot_Q96CW1.Q96CW1.2_NP4	Proteins	COPD	NS	NS	0.856731	NS	NS	NA
EBP_prot_Q96HC4_NP3	PDZ and LIM domain protein ...	Proteins	Chronic_kidney_disease	NS	NS	NS	1.33009	1.3736	NA
EBP_prot_Q96HC4_NP3	PDZ and LIM domain protein ...	Proteins	Chronic_liver_disease	NS	NS	1.46568	NS	NS	NA
EBP_prot_Q96HC4_NP3	PDZ and LIM domain protein ...	Proteins	Congestive_heart_failure	NS	1.5006	NS	1.25319	1.28155	NA
EBP_prot_Q96HC4_NP3	PDZ and LIM domain protein ...	Proteins	COPD	NS	NS	1.24257	NS	1.27855	NA
EBP_prot_Q96HC4_NP3	PDZ and LIM domain protein ...	Proteins	Coronary_artery_disease	NS	NS	1.16179	NS	1.24321	NA
EBP_prot_Q96HC4_NP3	PDZ and LIM domain protein ...	Proteins	CVD_excl_stroke	NS	NS	1.19088	NS	1.38466	NA
EBP_prot_Q96HC4_NP3	PDZ and LIM domain protein ...	Proteins	Stroke	NS	NS	NS	NS	1.3528	NA
EBP_prot_Q96HC4_NP3	PDZ and LIM domain protein ...	Proteins	Type2_Diabetes	NS	NS	1.15469	1.20852	NS	NA
EBP_prot_Q96JF6_NP3	Zinc finger protein 594 (Zi...	Proteins	all-cause_mortality	NS	0.766393	NA	NA	NA	NA
EBP_prot_Q96JF6_NP3	Zinc finger protein 594 (Zi...	Proteins	Chronic_kidney_disease	NS	NS	NS	0.730454	0.754719	NA
EBP_prot_Q96JF6_NP3	Zinc finger protein 594 (Zi...	Proteins	CognitiveDeficit	NS	NS	0.788469	NS	NS	NA
EBP_prot_Q96JF6_NP3	Zinc finger protein 594 (Zi...	Proteins	Congestive_heart_failure	NS	NS	NS	0.825375	0.806814	NA
EBP_prot_Q96JF6_NP3	Zinc finger protein 594 (Zi...	Proteins	COPD	NS	NS	0.797977	NS	NS	NA
EBP_prot_Q96JF6_NP3	Zinc finger protein 594 (Zi...	Proteins	Coronary_artery_disease	NS	NS	0.837865	0.742013	NS	NA
EBP_prot_Q96JF6_NP3	Zinc finger protein 594 (Zi...	Proteins	CVD_excl_stroke	NS	NS	0.840549	0.789507	NS	NA
EBP_prot_Q96KN2_NP4	Beta-Ala-His dipeptidase (E...	Proteins	all-cause_mortality	0.739427	NS	NA	NA	NA	NA
EBP_prot_Q96KN2_NP4	Beta-Ala-His dipeptidase (E...	Proteins	Chronic_kidney_disease	NS	NS	NS	0.776069	0.66382	NA
EBP_prot_Q96KN2_NP4	Beta-Ala-His dipeptidase (E...	Proteins	Chronic_liver_disease	NS	NS	NS	0.83704	NS	NA
EBP_prot_Q96KN2_NP4	Beta-Ala-His dipeptidase (E...	Proteins	CognitiveDeficit	NS	NS	NS	0.807778	0.775021	NA
EBP_prot_Q96KN2_NP4	Beta-Ala-His dipeptidase (E...	Proteins	Congestive_heart_failure	NS	NS	NS	0.836486	0.727839	NA
EBP_prot_Q96KN2_NP4	Beta-Ala-His dipeptidase (E...	Proteins	COPD	NS	0.595	0.752651	1.25932	NS	NA
EBP_prot_Q96KN2_NP4	Beta-Ala-His dipeptidase (E...	Proteins	Coronary_artery_disease	NS	NS	0.866412	NS	0.778166	NA
EBP_prot_Q96KN2_NP4	Beta-Ala-His dipeptidase (E...	Proteins	CVD_excl_stroke	NS	NS	0.872015	NS	0.698085	NA
EBP_prot_Q96KP4_NP5	Cytosolic non-specific dipe...	Proteins	Cancer	1.42916	NS	NS	NS	NS	NA
EBP_prot_Q96KP4_NP5	Cytosolic non-specific dipe...	Proteins	Chronic_kidney_disease	NS	NS	NS	NS	1.22672	NA
EBP_prot_Q96KP4_NP5	Cytosolic non-specific dipe...	Proteins	Congestive_heart_failure	NS	1.38737	NS	NS	NS	NA
EBP_prot_Q96KP4_NP5	Cytosolic non-specific dipe...	Proteins	COPD	NS	NS	1.19668	NS	NS	NA
EBP_prot_Q96KP4_NP5	Cytosolic non-specific dipe...	Proteins	Coronary_artery_disease	NS	1.38655	1.19536	NS	NS	NA
EBP_prot_Q96KP4_NP5	Cytosolic non-specific dipe...	Proteins	CVD_excl_stroke	NS	NS	1.15954	NS	1.28336	NA
EBP_prot_Q96KP4_NP5	Cytosolic non-specific dipe...	Proteins	Type2_Diabetes	NS	NS	1.32432	NS	1.22732	NA
EBP_prot_Q96L58_NP1	Beta-1,3-galactosyltransfer...	Proteins	Chronic_kidney_disease	NS	NS	NS	0.823704	0.695533	NA
EBP_prot_Q96L58_NP1	Beta-1,3-galactosyltransfer...	Proteins	Chronic_liver_disease	NS	NS	NS	1.3243	NS	NA
EBP_prot_Q96L58_NP1	Beta-1,3-galactosyltransfer...	Proteins	Congestive_heart_failure	NS	NS	NS	NS	0.781084	NA
EBP_prot_Q96L58_NP1	Beta-1,3-galactosyltransfer...	Proteins	COPD	NS	NS	NS	1.21069	NS	NA
EBP_prot_Q96L58_NP1	Beta-1,3-galactosyltransfer...	Proteins	CVD_excl_stroke	NS	NS	NS	NS	0.795923	NA
EBP_prot_Q96M83_NP4	Coiled-coil domain-containi...	Proteins	Chronic_kidney_disease	NS	NS	NS	NS	0.811262	NA
EBP_prot_Q96M83_NP4	Coiled-coil domain-containi...	Proteins	Chronic_liver_disease	NS	0.7287	NS	NS	NS	NA
EBP_prot_Q96M83_NP4	Coiled-coil domain-containi...	Proteins	Stroke	NS	NS	NS	NS	0.67104	NA
EBP_prot_Q96PD5_NP4	N-acetylmuramoyl-L-alanine ...	Proteins	all-cause_mortality	NS	0.676896	NA	NA	NA	NA
EBP_prot_Q96PD5_NP4	N-acetylmuramoyl-L-alanine ...	Proteins	Chronic_kidney_disease	NS	NS	NS	0.77365	0.682811	NA
EBP_prot_Q96PD5_NP4	N-acetylmuramoyl-L-alanine ...	Proteins	Chronic_liver_disease	NS	NS	NS	NS	0.785155	NA
EBP_prot_Q96PD5_NP4	N-acetylmuramoyl-L-alanine ...	Proteins	Congestive_heart_failure	NS	NS	NS	0.814447	0.811126	NA
EBP_prot_Q96PD5_NP4	N-acetylmuramoyl-L-alanine ...	Proteins	COPD	NS	NS	NS	0.816728	0.730411	NA
EBP_prot_Q96PD5_NP4	N-acetylmuramoyl-L-alanine ...	Proteins	Coronary_artery_disease	NS	NS	NS	0.833268	0.817042	NA
EBP_prot_Q96PD5_NP4	N-acetylmuramoyl-L-alanine ...	Proteins	CVD_excl_stroke	NS	NS	NS	NS	0.718483	NA
EBP_prot_Q96PD5_NP4	N-acetylmuramoyl-L-alanine ...	Proteins	Depression	NS	NS	NS	NS	0.795686	NA
EBP_prot_Q96PD5_NP4	N-acetylmuramoyl-L-alanine ...	Proteins	Stroke	NS	NS	NS	NS	0.740108	NA
EBP_prot_Q96PD5_NP4	N-acetylmuramoyl-L-alanine ...	Proteins	Type2_Diabetes	NS	NS	0.827319	NS	0.774199	NA
EBP_prot_Q96QV1_NP1	Hedgehog-interacting protei...	Proteins	Chronic_kidney_disease	NS	NS	NS	NS	0.707414	NA
EBP_prot_Q96QV1_NP1	Hedgehog-interacting protei...	Proteins	CognitiveDeficit	NS	NS	NS	NS	0.80912	NA
EBP_prot_Q96QV1_NP1	Hedgehog-interacting protei...	Proteins	COPD	NS	NS	NS	1.29459	NS	NA
EBP_prot_Q96QV1_NP1	Hedgehog-interacting protei...	Proteins	Coronary_artery_disease	NS	0.706504	0.842987	NS	NS	NA
EBP_prot_Q96QV1_NP1	Hedgehog-interacting protei...	Proteins	CVD_excl_stroke	NS	NS	0.891399	NS	NS	NA
EBP_prot_Q96QV1_NP1	Hedgehog-interacting protei...	Proteins	Depression	NS	NS	NS	NS	0.796634	NA
EBP_prot_Q96QV1_NP1	Hedgehog-interacting protei...	Proteins	Stroke	NS	NS	NS	NS	0.754165	NA
EBP_prot_Q96QV1_NP1	Hedgehog-interacting protei...	Proteins	Type2_Diabetes	NS	NS	0.845247	NS	NS	NA
EBP_prot_Q99459_NP4	Cell division cycle 5-like ...	Proteins	Chronic_liver_disease	NS	0.679957	NS	NS	NS	NA
EBP_prot_Q99459_NP4	Cell division cycle 5-like ...	Proteins	COPD	NS	NS	NS	NS	1.23934	NA
EBP_prot_Q99542_NP4	Matrix metalloproteinase-19...	Proteins	all-cause_mortality	1.32541	1.46937	NA	NA	NA	NA
EBP_prot_Q99542_NP4	Matrix metalloproteinase-19...	Proteins	Cancer	NS	NS	NS	NS	1.2161	NA
EBP_prot_Q99542_NP4	Matrix metalloproteinase-19...	Proteins	Chronic_kidney_disease	NS	NS	1.27779	1.33476	1.42916	NA
EBP_prot_Q99542_NP4	Matrix metalloproteinase-19...	Proteins	Chronic_liver_disease	NS	NS	1.43351	1.21458	NS	NA
EBP_prot_Q99542_NP4	Matrix metalloproteinase-19...	Proteins	CognitiveDeficit	NS	NS	1.27073	1.22655	1.23451	NA
EBP_prot_Q99542_NP4	Matrix metalloproteinase-19...	Proteins	Congestive_heart_failure	NS	NS	1.19995	1.30439	1.41457	NA
EBP_prot_Q99542_NP4	Matrix metalloproteinase-19...	Proteins	COPD	NS	NS	1.33899	1.19855	1.5358	NA
EBP_prot_Q99542_NP4	Matrix metalloproteinase-19...	Proteins	CVD_excl_stroke	NS	1.41191	1.12547	NS	NS	NA
EBP_prot_Q99542_NP4	Matrix metalloproteinase-19...	Proteins	Type2_Diabetes	1.46875	NS	NS	NS	NS	NA
EBP_prot_Q99685_NP4	Monoglyceride lipase (MGL) ...	Proteins	all-cause_mortality	0.762798	NS	NA	NA	NA	NA
EBP_prot_Q99685_NP4	Monoglyceride lipase (MGL) ...	Proteins	Cancer	NS	NS	0.905369	NS	NS	NA
EBP_prot_Q99685_NP4	Monoglyceride lipase (MGL) ...	Proteins	Chronic_liver_disease	NS	NS	NS	0.794379	NS	NA
EBP_prot_Q99685_NP4	Monoglyceride lipase (MGL) ...	Proteins	CognitiveDeficit	NS	NS	NS	0.802106	NS	NA
EBP_prot_Q99733.Q99733.2_NP2	EBP_prot_Q99733.Q99733.2_NP2	Proteins	Cancer	NS	1.36262	NS	NS	NS	NA
EBP_prot_Q99733.Q99733.2_NP2	EBP_prot_Q99733.Q99733.2_NP2	Proteins	Chronic_kidney_disease	NS	NS	NS	NS	1.22243	NA
EBP_prot_Q99733.Q99733.2_NP2	EBP_prot_Q99733.Q99733.2_NP2	Proteins	Coronary_artery_disease	NS	NS	1.16006	NS	NS	NA
EBP_prot_Q99733.Q99733.2_NP2	EBP_prot_Q99733.Q99733.2_NP2	Proteins	CVD_excl_stroke	NS	NS	1.11854	NS	NS	NA
EBP_prot_Q99733.Q99733.2_NP2	EBP_prot_Q99733.Q99733.2_NP2	Proteins	Depression	NS	1.35325	NS	NS	NS	NA
EBP_prot_Q99941.Q99941.2_NP1	EBP_prot_Q99941.Q99941.2_NP1	Proteins	COPD	NS	NS	NS	NS	0.689171	NA
EBP_prot_Q99941.Q99941.2_NP1	EBP_prot_Q99941.Q99941.2_NP1	Proteins	CVD_excl_stroke	NS	NS	NS	NS	0.758573	NA
EBP_prot_Q99941.Q99941.2_NP1	EBP_prot_Q99941.Q99941.2_NP1	Proteins	Type2_Diabetes	NS	NS	NS	NS	0.827589	NA
EBP_prot_Q99961_NP2	Endophilin-A2 (EEN fusion p...	Proteins	Chronic_kidney_disease	NS	NS	NS	NS	1.47368	NA
EBP_prot_Q99961_NP2	Endophilin-A2 (EEN fusion p...	Proteins	Congestive_heart_failure	NS	NS	NS	NS	1.25162	NA
EBP_prot_Q99961_NP2	Endophilin-A2 (EEN fusion p...	Proteins	COPD	NS	NS	NS	NS	1.24085	NA
EBP_prot_Q99961_NP2	Endophilin-A2 (EEN fusion p...	Proteins	Coronary_artery_disease	NS	NS	1.14127	NS	NS	NA
EBP_prot_Q99961_NP2	Endophilin-A2 (EEN fusion p...	Proteins	CVD_excl_stroke	NS	NS	1.10633	NS	1.30007	NA
EBP_prot_Q99961_NP2	Endophilin-A2 (EEN fusion p...	Proteins	Stroke	NS	NS	NS	NS	1.3038	NA
EBP_prot_Q99961_NP2	Endophilin-A2 (EEN fusion p...	Proteins	Type2_Diabetes	NS	NS	1.22188	NS	1.24302	NA
EBP_prot_Q99969_NP4	Retinoic acid receptor resp...	Proteins	Chronic_kidney_disease	NS	NS	NS	1.51111	1.35685	NA
EBP_prot_Q99969_NP4	Retinoic acid receptor resp...	Proteins	Congestive_heart_failure	NS	NS	NS	1.19536	NS	NA
EBP_prot_Q99969_NP4	Retinoic acid receptor resp...	Proteins	COPD	NS	NS	1.17513	NS	NS	NA
EBP_prot_Q99988_NP3	Growth/differentiation fact...	Proteins	all-cause_mortality	1.90124	1.70951	NA	NA	NA	NA
EBP_prot_Q99988_NP3	Growth/differentiation fact...	Proteins	Chronic_kidney_disease	1.45529	1.48517	1.44097	1.95147	1.88115	NA
EBP_prot_Q99988_NP3	Growth/differentiation fact...	Proteins	Chronic_liver_disease	NS	NS	1.67514	1.28414	1.25114	NA
EBP_prot_Q99988_NP3	Growth/differentiation fact...	Proteins	CognitiveDeficit	1.26642	1.32806	NS	1.2658	1.47429	NA
EBP_prot_Q99988_NP3	Growth/differentiation fact...	Proteins	Congestive_heart_failure	NS	NS	1.36148	1.42405	1.6453	NA
EBP_prot_Q99988_NP3	Growth/differentiation fact...	Proteins	COPD	NS	NS	1.62935	NS	NS	NA
EBP_prot_Q99988_NP3	Growth/differentiation fact...	Proteins	Coronary_artery_disease	NS	1.37839	1.18592	1.24472	1.26922	NA
EBP_prot_Q99988_NP3	Growth/differentiation fact...	Proteins	CVD_excl_stroke	NS	1.51062	1.21281	1.31489	1.39953	NA
EBP_prot_Q99988_NP3	Growth/differentiation fact...	Proteins	Depression	NS	NS	1.29983	NS	1.18772	NA
EBP_prot_Q99988_NP3	Growth/differentiation fact...	Proteins	Stroke	NS	NS	1.31748	NS	1.34228	NA
EBP_prot_Q99988_NP3	Growth/differentiation fact...	Proteins	Type2_Diabetes	1.39659	NS	1.31545	1.43816	1.42197	NA
EBP_prot_Q9BQB4_NP4	Sclerostin	Proteins	COPD	NS	NS	0.856884	NS	NS	NA
EBP_prot_Q9BSJ8.Q9BSJ8.2_NP4	EBP_prot_Q9BSJ8.Q9BSJ8.2_NP4	Proteins	Chronic_kidney_disease	NS	NS	NS	NS	1.22152	NA
EBP_prot_Q9BSJ8.Q9BSJ8.2_NP4	EBP_prot_Q9BSJ8.Q9BSJ8.2_NP4	Proteins	COPD	NS	NS	NS	0.82694	0.740422	NA
EBP_prot_Q9BU40.4_NP1	EBP_prot_Q9BU40.4_NP1	Proteins	Chronic_kidney_disease	NS	NS	NS	1.22028	NS	NA
EBP_prot_Q9BU40.4_NP1	EBP_prot_Q9BU40.4_NP1	Proteins	Congestive_heart_failure	NS	NS	NS	1.27288	NS	NA
EBP_prot_Q9BU40.4_NP1	EBP_prot_Q9BU40.4_NP1	Proteins	Coronary_artery_disease	NS	NS	0.829399	NS	NS	NA
EBP_prot_Q9BU40.4_NP1	EBP_prot_Q9BU40.4_NP1	Proteins	CVD_excl_stroke	NS	NS	0.902599	NS	NS	NA
EBP_prot_Q9BU40.4_NP1	EBP_prot_Q9BU40.4_NP1	Proteins	Type2_Diabetes	NS	NS	0.765976	NS	NS	NA
EBP_prot_Q9BUL8_NP3	Programmed cell death prote...	Proteins	Chronic_kidney_disease	NS	NS	NS	NS	1.27845	NA
EBP_prot_Q9BUL8_NP3	Programmed cell death prote...	Proteins	Chronic_liver_disease	NS	NS	NS	0.842802	1.24155	NA
EBP_prot_Q9BUL8_NP3	Programmed cell death prote...	Proteins	Congestive_heart_failure	NS	NS	NS	NS	1.28258	NA
EBP_prot_Q9BUL8_NP3	Programmed cell death prote...	Proteins	CVD_excl_stroke	NS	NS	NS	NS	1.31159	NA
EBP_prot_Q9BUL8_NP3	Programmed cell death prote...	Proteins	Depression	1.36003	NS	NS	NS	NS	NA
EBP_prot_Q9BWP8_NP4	Collectin-11 (Collectin kid...	Proteins	Congestive_heart_failure	NS	NS	NS	1.25542	NS	NA
EBP_prot_Q9BWP8_NP4	Collectin-11 (Collectin kid...	Proteins	COPD	NS	NS	NS	1.53379	1.46338	NA
EBP_prot_Q9BWP8_NP4	Collectin-11 (Collectin kid...	Proteins	Coronary_artery_disease	NS	NS	0.864847	NS	NS	NA
EBP_prot_Q9BWP8_NP4	Collectin-11 (Collectin kid...	Proteins	CVD_excl_stroke	NS	NS	0.899558	NS	NS	NA
EBP_prot_Q9BWS9_NP1	Chitinase domain-containing...	Proteins	all-cause_mortality	NS	0.776535	NA	NA	NA	NA
EBP_prot_Q9BWS9_NP1	Chitinase domain-containing...	Proteins	Cancer	NS	NS	NS	NS	0.805699	NA
EBP_prot_Q9BWS9_NP1	Chitinase domain-containing...	Proteins	Chronic_kidney_disease	NS	NS	NS	NS	0.791003	NA
EBP_prot_Q9BX97_NP1	Plasmalemma vesicle-associa...	Proteins	all-cause_mortality	NS	0.702043	NA	NA	NA	NA
EBP_prot_Q9BX97_NP1	Plasmalemma vesicle-associa...	Proteins	Chronic_kidney_disease	NS	0.765226	NS	0.816715	0.668492	NA
EBP_prot_Q9BX97_NP1	Plasmalemma vesicle-associa...	Proteins	Chronic_liver_disease	NS	NS	NS	NS	0.81661	NA
EBP_prot_Q9BX97_NP1	Plasmalemma vesicle-associa...	Proteins	Congestive_heart_failure	NS	0.698977	NS	0.807243	0.691687	NA
EBP_prot_Q9BX97_NP1	Plasmalemma vesicle-associa...	Proteins	Coronary_artery_disease	NS	0.66493	NS	NS	0.706042	NA
EBP_prot_Q9BX97_NP1	Plasmalemma vesicle-associa...	Proteins	CVD_excl_stroke	NS	NS	0.903977	NS	0.717903	NA
EBP_prot_Q9BX97_NP1	Plasmalemma vesicle-associa...	Proteins	Depression	NS	NS	NS	NS	0.781183	NA
EBP_prot_Q9BX97_NP1	Plasmalemma vesicle-associa...	Proteins	Stroke	NS	NS	NS	NS	0.741476	NA
EBP_prot_Q9BX97_NP1	Plasmalemma vesicle-associa...	Proteins	Type2_Diabetes	NS	0.684933	0.844656	0.825126	0.811176	NA
EBP_prot_Q9BXJ4.3_NP4	EBP_prot_Q9BXJ4.3_NP4	Proteins	all-cause_mortality	0.76957	0.673656	NA	NA	NA	NA
EBP_prot_Q9BXJ4.3_NP4	EBP_prot_Q9BXJ4.3_NP4	Proteins	Cancer	NS	0.714723	NS	NS	NS	NA
EBP_prot_Q9BXJ4.3_NP4	EBP_prot_Q9BXJ4.3_NP4	Proteins	Chronic_kidney_disease	NS	NS	0.786009	0.760493	0.623827	NA
EBP_prot_Q9BXJ4.3_NP4	EBP_prot_Q9BXJ4.3_NP4	Proteins	CognitiveDeficit	NS	NS	NS	NS	0.734922	NA
EBP_prot_Q9BXJ4.3_NP4	EBP_prot_Q9BXJ4.3_NP4	Proteins	Congestive_heart_failure	NS	0.742186	0.752136	NS	0.783369	NA
EBP_prot_Q9BXJ4.3_NP4	EBP_prot_Q9BXJ4.3_NP4	Proteins	COPD	NS	NS	0.808396	1.26819	NS	NA
EBP_prot_Q9BXJ4.3_NP4	EBP_prot_Q9BXJ4.3_NP4	Proteins	Coronary_artery_disease	NS	NS	0.823344	NS	NS	NA
EBP_prot_Q9BXJ4.3_NP4	EBP_prot_Q9BXJ4.3_NP4	Proteins	CVD_excl_stroke	NS	NS	0.826572	NS	NS	NA
EBP_prot_Q9BXJ4.3_NP4	EBP_prot_Q9BXJ4.3_NP4	Proteins	Stroke	NS	NS	NS	NS	0.732819	NA
EBP_prot_Q9BXJ4.3_NP4	EBP_prot_Q9BXJ4.3_NP4	Proteins	Type2_Diabetes	NS	NS	0.781196	NS	NS	NA
EBP_prot_Q9BXJ9_NP4	N-alpha-acetyltransferase 1...	Proteins	Chronic_kidney_disease	NS	NS	NS	NS	1.33079	NA
EBP_prot_Q9BXJ9_NP4	N-alpha-acetyltransferase 1...	Proteins	Chronic_liver_disease	NS	NS	NS	0.841922	1.22461	NA
EBP_prot_Q9BXJ9_NP4	N-alpha-acetyltransferase 1...	Proteins	Congestive_heart_failure	NS	NS	NS	NS	1.23392	NA
EBP_prot_Q9BXJ9_NP4	N-alpha-acetyltransferase 1...	Proteins	Depression	NS	NS	NS	NS	1.20558	NA
EBP_prot_Q9BXJ9_NP4	N-alpha-acetyltransferase 1...	Proteins	Type2_Diabetes	NS	1.45859	NS	NS	1.25174	NA
EBP_prot_Q9BXN1_NP4	Asporin (Periodontal ligame...	Proteins	all-cause_mortality	NS	0.764664	NA	NA	NA	NA
EBP_prot_Q9BXN1_NP4	Asporin (Periodontal ligame...	Proteins	Cancer	NS	0.684612	0.898531	NS	NS	NA
EBP_prot_Q9BXN1_NP4	Asporin (Periodontal ligame...	Proteins	Chronic_kidney_disease	NS	NS	NS	NS	0.769341	NA
EBP_prot_Q9BXN1_NP4	Asporin (Periodontal ligame...	Proteins	Chronic_liver_disease	NS	NS	NS	NS	0.816747	NA
EBP_prot_Q9BXN1_NP4	Asporin (Periodontal ligame...	Proteins	COPD	NS	NS	0.775251	NS	NS	NA
EBP_prot_Q9BXN1_NP4	Asporin (Periodontal ligame...	Proteins	Coronary_artery_disease	NS	NS	0.847687	NS	NS	NA
EBP_prot_Q9BXN1_NP4	Asporin (Periodontal ligame...	Proteins	CVD_excl_stroke	NS	NS	0.878272	NS	0.80137	NA
EBP_prot_Q9BXN1_NP4	Asporin (Periodontal ligame...	Proteins	Type2_Diabetes	NS	NS	0.858131	NS	NS	NA
EBP_prot_Q9BXR6_NP4	Complement factor H-related...	Proteins	Chronic_kidney_disease	NS	NS	NS	NS	0.772096	NA
EBP_prot_Q9BXR6_NP4	Complement factor H-related...	Proteins	COPD	NS	NS	NS	NS	1.28907	NA
EBP_prot_Q9BXR6_NP4	Complement factor H-related...	Proteins	Coronary_artery_disease	NS	NS	0.879585	NS	NS	NA
EBP_prot_Q9BXR6_NP4	Complement factor H-related...	Proteins	Stroke	NS	NS	NS	NS	0.759998	NA
EBP_prot_Q9BXX0_NP3	EMILIN-2 (Elastin microfibr...	Proteins	all-cause_mortality	1.47576	1.41116	NA	NA	NA	NA
EBP_prot_Q9BXX0_NP3	EMILIN-2 (Elastin microfibr...	Proteins	Chronic_kidney_disease	1.3488	NS	1.30707	2.04875	1.58998	NA
EBP_prot_Q9BXX0_NP3	EMILIN-2 (Elastin microfibr...	Proteins	CognitiveDeficit	NS	1.29542	NS	NS	1.27912	NA
EBP_prot_Q9BXX0_NP3	EMILIN-2 (Elastin microfibr...	Proteins	Congestive_heart_failure	NS	NS	1.24629	1.44419	1.41624	NA
EBP_prot_Q9BXX0_NP3	EMILIN-2 (Elastin microfibr...	Proteins	COPD	NS	NS	1.31148	1.19735	1.39901	NA
EBP_prot_Q9BXX0_NP3	EMILIN-2 (Elastin microfibr...	Proteins	Coronary_artery_disease	NS	NS	NS	1.23974	1.26579	NA
EBP_prot_Q9BXX0_NP3	EMILIN-2 (Elastin microfibr...	Proteins	CVD_excl_stroke	NS	NS	1.10396	1.42046	1.2451	NA
EBP_prot_Q9BXX0_NP3	EMILIN-2 (Elastin microfibr...	Proteins	Type2_Diabetes	NS	NS	1.2483	1.34875	1.20676	NA
EBP_prot_Q9BY76_NP3	Angiopoietin-related protei...	Proteins	all-cause_mortality	1.58599	1.47013	NA	NA	NA	NA
EBP_prot_Q9BY76_NP3	Angiopoietin-related protei...	Proteins	Chronic_kidney_disease	NS	NS	1.31004	1.55337	1.69991	NA
EBP_prot_Q9BY76_NP3	Angiopoietin-related protei...	Proteins	Chronic_liver_disease	NS	NS	1.52142	NS	NS	NA
EBP_prot_Q9BY76_NP3	Angiopoietin-related protei...	Proteins	CognitiveDeficit	NS	NS	1.28709	NS	1.26363	NA
EBP_prot_Q9BY76_NP3	Angiopoietin-related protei...	Proteins	Congestive_heart_failure	NS	NS	NS	1.2326	1.45627	NA
EBP_prot_Q9BY76_NP3	Angiopoietin-related protei...	Proteins	COPD	NS	NS	1.18466	NS	1.2477	NA
EBP_prot_Q9BY76_NP3	Angiopoietin-related protei...	Proteins	Depression	NS	NS	1.28865	NS	NS	NA
EBP_prot_Q9BY76_NP3	Angiopoietin-related protei...	Proteins	Stroke	NS	NS	NS	NS	1.34108	NA
EBP_prot_Q9BYC5_NP3	Alpha-(1,6)-fucosyltransfer...	Proteins	Cancer	NS	NS	1.10185	NS	NS	NA
EBP_prot_Q9BYC5_NP3	Alpha-(1,6)-fucosyltransfer...	Proteins	Congestive_heart_failure	NS	NS	0.834253	NS	NS	NA
EBP_prot_Q9BYZ8_NP3	Regenerating islet-derived ...	Proteins	all-cause_mortality	1.29181	NS	NA	NA	NA	NA
EBP_prot_Q9BYZ8_NP3	Regenerating islet-derived ...	Proteins	Chronic_kidney_disease	1.36069	NS	NS	1.60599	1.29885	NA
EBP_prot_Q9BYZ8_NP3	Regenerating islet-derived ...	Proteins	COPD	NS	NS	NS	NS	1.39354	NA
EBP_prot_Q9BYZ8_NP3	Regenerating islet-derived ...	Proteins	Type2_Diabetes	NS	NS	NS	1.29458	NS	NA
EBP_prot_Q9GZT8_NP5	NIF3-like protein 1 (Amyotr...	Proteins	COPD	NS	NS	0.856659	NS	NS	NA
EBP_prot_Q9GZT8_NP5	NIF3-like protein 1 (Amyotr...	Proteins	Coronary_artery_disease	NS	NS	0.877547	NS	NS	NA
EBP_prot_Q9GZT8_NP5	NIF3-like protein 1 (Amyotr...	Proteins	CVD_excl_stroke	NS	NS	0.882358	NS	NS	NA
EBP_prot_Q9H074_NP1	Polyadenylate-binding prote...	Proteins	all-cause_mortality	1.39266	1.64649	NA	NA	NA	NA
EBP_prot_Q9H074_NP1	Polyadenylate-binding prote...	Proteins	Chronic_kidney_disease	NS	NS	NS	NS	1.41897	NA
EBP_prot_Q9H074_NP1	Polyadenylate-binding prote...	Proteins	Chronic_liver_disease	NS	NS	1.4567	NS	NS	NA
EBP_prot_Q9H074_NP1	Polyadenylate-binding prote...	Proteins	CognitiveDeficit	NS	1.3799	NS	NS	NS	NA
EBP_prot_Q9H074_NP1	Polyadenylate-binding prote...	Proteins	Congestive_heart_failure	NS	NS	NS	NS	1.2055	NA
EBP_prot_Q9H074_NP1	Polyadenylate-binding prote...	Proteins	Stroke	NS	NS	NS	NS	1.30707	NA
EBP_prot_Q9H0U4_NP4	Ras-related protein Rab-1B ...	Proteins	Chronic_kidney_disease	NS	NS	NS	NS	1.28914	NA
EBP_prot_Q9H0U4_NP4	Ras-related protein Rab-1B ...	Proteins	COPD	NS	NS	NS	0.7672	0.675221	NA
EBP_prot_Q9H0U4_NP4	Ras-related protein Rab-1B ...	Proteins	Coronary_artery_disease	NS	NS	1.17553	NS	NS	NA
EBP_prot_Q9H0U4_NP4	Ras-related protein Rab-1B ...	Proteins	CVD_excl_stroke	NS	NS	1.10934	NS	NS	NA
EBP_prot_Q9H0U4_NP4	Ras-related protein Rab-1B ...	Proteins	Type2_Diabetes	NS	NS	1.20545	NS	NS	NA
EBP_prot_Q9H223_NP1	EH domain-containing protei...	Proteins	Congestive_heart_failure	NS	1.46375	NS	1.22894	1.2569	NA
EBP_prot_Q9H223_NP1	EH domain-containing protei...	Proteins	COPD	NS	NS	NS	1.26889	1.37612	NA
EBP_prot_Q9H223_NP1	EH domain-containing protei...	Proteins	Coronary_artery_disease	NS	NS	NS	1.19717	NS	NA
EBP_prot_Q9H223_NP1	EH domain-containing protei...	Proteins	CVD_excl_stroke	NS	NS	NS	NS	1.28579	NA
EBP_prot_Q9H251_NP1	Cadherin-23 (Otocadherin)	Proteins	COPD	NS	NS	NS	1.2585	1.45645	NA
EBP_prot_Q9H2K8_NP4	Serine/threonine-protein ki...	Proteins	Chronic_kidney_disease	NS	NS	NS	NS	1.39124	NA
EBP_prot_Q9H2K8_NP4	Serine/threonine-protein ki...	Proteins	Congestive_heart_failure	NS	NS	NS	1.28403	1.459	NA
EBP_prot_Q9H2K8_NP4	Serine/threonine-protein ki...	Proteins	COPD	NS	NS	NS	NS	1.28438	NA
EBP_prot_Q9H2K8_NP4	Serine/threonine-protein ki...	Proteins	CVD_excl_stroke	NS	NS	1.125	NS	1.28116	NA
EBP_prot_Q9H2K8_NP4	Serine/threonine-protein ki...	Proteins	Type2_Diabetes	NS	1.56669	1.18795	NS	NS	NA
EBP_prot_Q9H4B7_NP4	Tubulin beta-1 chain	Proteins	Chronic_liver_disease	NS	NS	NS	0.815759	NS	NA
EBP_prot_Q9H4B7_NP4	Tubulin beta-1 chain	Proteins	CognitiveDeficit	NS	NS	NS	0.821032	NS	NA
EBP_prot_Q9H4B7_NP4	Tubulin beta-1 chain	Proteins	COPD	NS	NS	NS	0.759623	0.690683	NA
EBP_prot_Q9H4B7_NP4	Tubulin beta-1 chain	Proteins	Coronary_artery_disease	NS	NS	1.16877	NS	NS	NA
EBP_prot_Q9H4F8.Q9H4F8.2_NP4	EBP_prot_Q9H4F8.Q9H4F8.2_NP4	Proteins	all-cause_mortality	1.43945	1.59874	NA	NA	NA	NA
EBP_prot_Q9H4F8.Q9H4F8.2_NP4	EBP_prot_Q9H4F8.Q9H4F8.2_NP4	Proteins	Chronic_kidney_disease	NS	NS	1.18181	1.50245	1.51347	NA
EBP_prot_Q9H4F8.Q9H4F8.2_NP4	EBP_prot_Q9H4F8.Q9H4F8.2_NP4	Proteins	CognitiveDeficit	NS	NS	NS	1.24591	NS	NA
EBP_prot_Q9H4F8.Q9H4F8.2_NP4	EBP_prot_Q9H4F8.Q9H4F8.2_NP4	Proteins	Congestive_heart_failure	NS	NS	NS	1.38984	1.39475	NA
EBP_prot_Q9H4F8.Q9H4F8.2_NP4	EBP_prot_Q9H4F8.Q9H4F8.2_NP4	Proteins	COPD	NS	NS	1.22834	NS	1.45745	NA
EBP_prot_Q9H4F8.Q9H4F8.2_NP4	EBP_prot_Q9H4F8.Q9H4F8.2_NP4	Proteins	Coronary_artery_disease	NS	NS	NS	1.31401	NS	NA
EBP_prot_Q9H4F8.Q9H4F8.2_NP4	EBP_prot_Q9H4F8.Q9H4F8.2_NP4	Proteins	CVD_excl_stroke	NS	NS	NS	1.4063	NS	NA
EBP_prot_Q9H4F8.Q9H4F8.2_NP4	EBP_prot_Q9H4F8.Q9H4F8.2_NP4	Proteins	Type2_Diabetes	NS	NS	NS	1.27985	NS	NA
EBP_prot_Q9H4M9_NP4	EH domain-containing protei...	Proteins	Congestive_heart_failure	NS	NS	NS	NS	1.2778	NA
EBP_prot_Q9H4M9_NP4	EH domain-containing protei...	Proteins	Coronary_artery_disease	NS	NS	NS	NS	1.24235	NA
EBP_prot_Q9H4M9_NP4	EH domain-containing protei...	Proteins	CVD_excl_stroke	NS	NS	NS	NS	1.29956	NA
EBP_prot_Q9H4M9_NP4	EH domain-containing protei...	Proteins	Depression	1.3445	NS	NS	NS	NS	NA
EBP_prot_Q9H4M9_NP4	EH domain-containing protei...	Proteins	Type2_Diabetes	NS	1.58042	1.18417	NS	NS	NA
EBP_prot_Q9H6S0_NP1	3'-5' RNA helicase YTHDC2 (...	Proteins	all-cause_mortality	NS	0.715593	NA	NA	NA	NA
EBP_prot_Q9H6S0_NP1	3'-5' RNA helicase YTHDC2 (...	Proteins	Cancer	NS	NS	NS	NS	0.794388	NA
EBP_prot_Q9H6S0_NP1	3'-5' RNA helicase YTHDC2 (...	Proteins	Chronic_kidney_disease	NS	NS	0.77746	NS	0.739329	NA
EBP_prot_Q9H6S0_NP1	3'-5' RNA helicase YTHDC2 (...	Proteins	Chronic_liver_disease	NS	NS	0.728298	NS	NS	NA
EBP_prot_Q9H6S0_NP1	3'-5' RNA helicase YTHDC2 (...	Proteins	Congestive_heart_failure	0.717838	0.737039	NS	0.771465	0.788525	NA
EBP_prot_Q9H6S0_NP1	3'-5' RNA helicase YTHDC2 (...	Proteins	COPD	NS	NS	0.800215	NS	0.791758	NA
EBP_prot_Q9H6S0_NP1	3'-5' RNA helicase YTHDC2 (...	Proteins	CVD_excl_stroke	NS	NS	NS	NS	0.741894	NA
EBP_prot_Q9H6S0_NP1	3'-5' RNA helicase YTHDC2 (...	Proteins	Depression	NS	NS	NS	NS	0.826015	NA
EBP_prot_Q9H6S0_NP1	3'-5' RNA helicase YTHDC2 (...	Proteins	Type2_Diabetes	NS	NS	0.850648	NS	0.834711	NA
EBP_prot_Q9H6X2_NP1	Anthrax toxin receptor 1 (T...	Proteins	all-cause_mortality	NS	0.673374	NA	NA	NA	NA
EBP_prot_Q9H6X2_NP1	Anthrax toxin receptor 1 (T...	Proteins	Cancer	NS	0.730577	NS	NS	NS	NA
EBP_prot_Q9H6X2_NP1	Anthrax toxin receptor 1 (T...	Proteins	Chronic_kidney_disease	NS	0.717623	0.7274	0.728785	0.587199	NA
EBP_prot_Q9H6X2_NP1	Anthrax toxin receptor 1 (T...	Proteins	Chronic_liver_disease	NS	NS	0.703847	NS	0.798103	NA
EBP_prot_Q9H6X2_NP1	Anthrax toxin receptor 1 (T...	Proteins	CognitiveDeficit	NS	NS	0.735209	NS	0.72685	NA
EBP_prot_Q9H6X2_NP1	Anthrax toxin receptor 1 (T...	Proteins	Congestive_heart_failure	NS	0.696884	0.803504	0.753012	0.648373	NA
EBP_prot_Q9H6X2_NP1	Anthrax toxin receptor 1 (T...	Proteins	COPD	NS	NS	0.751609	NS	NS	NA
EBP_prot_Q9H6X2_NP1	Anthrax toxin receptor 1 (T...	Proteins	Coronary_artery_disease	NS	0.676438	0.840691	0.833368	NS	NA
EBP_prot_Q9H6X2_NP1	Anthrax toxin receptor 1 (T...	Proteins	CVD_excl_stroke	NS	NS	0.845277	0.792646	0.753632	NA
EBP_prot_Q9H6X2_NP1	Anthrax toxin receptor 1 (T...	Proteins	Depression	NS	NS	NS	NS	0.791157	NA
EBP_prot_Q9H6X2_NP1	Anthrax toxin receptor 1 (T...	Proteins	Stroke	NS	NS	0.806672	NS	0.743147	NA
EBP_prot_Q9H6X2_NP1	Anthrax toxin receptor 1 (T...	Proteins	Type2_Diabetes	NS	NS	0.699959	0.727245	0.716161	NA
EBP_prot_Q9H853_NP2	Putative tubulin-like prote...	Proteins	Chronic_kidney_disease	NS	NS	NS	NS	1.24128	NA
EBP_prot_Q9H853_NP2	Putative tubulin-like prote...	Proteins	Coronary_artery_disease	NS	NS	1.20109	NS	NS	NA
EBP_prot_Q9H853_NP2	Putative tubulin-like prote...	Proteins	CVD_excl_stroke	NS	NS	1.1364	NS	NS	NA
EBP_prot_Q9H853_NP2	Putative tubulin-like prote...	Proteins	Type2_Diabetes	NS	NS	1.16143	NS	NS	NA
EBP_prot_Q9H8L6_NP4	Multimerin-2 (EMILIN-3) (El...	Proteins	COPD	NS	NS	0.746205	NS	NS	NA
EBP_prot_Q9H8L6_NP4	Multimerin-2 (EMILIN-3) (El...	Proteins	Coronary_artery_disease	NS	NS	0.844562	NS	NS	NA
EBP_prot_Q9H8L6_NP4	Multimerin-2 (EMILIN-3) (El...	Proteins	CVD_excl_stroke	NS	NS	0.868841	NS	0.801917	NA
EBP_prot_Q9H8L6_NP4	Multimerin-2 (EMILIN-3) (El...	Proteins	Depression	NS	NS	0.788909	NS	NS	NA
EBP_prot_Q9H8L6_NP4	Multimerin-2 (EMILIN-3) (El...	Proteins	Type2_Diabetes	NS	NS	0.840804	0.844249	NS	NA
EBP_prot_Q9H8W4_NP4	Pleckstrin homology domain-...	Proteins	Coronary_artery_disease	NS	NS	NS	1.22119	NS	NA
EBP_prot_Q9H8W4_NP4	Pleckstrin homology domain-...	Proteins	CVD_excl_stroke	NS	NS	NS	1.23025	NS	NA
EBP_prot_Q9H939_NP4	Proline-serine-threonine ph...	Proteins	Chronic_kidney_disease	NS	NS	NS	NS	1.35066	NA
EBP_prot_Q9H939_NP4	Proline-serine-threonine ph...	Proteins	Congestive_heart_failure	NS	NS	NS	1.19037	1.28568	NA
EBP_prot_Q9H939_NP4	Proline-serine-threonine ph...	Proteins	COPD	NS	NS	NS	1.19795	NS	NA
EBP_prot_Q9H939_NP4	Proline-serine-threonine ph...	Proteins	Coronary_artery_disease	NS	NS	NS	NS	1.23129	NA
EBP_prot_Q9H939_NP4	Proline-serine-threonine ph...	Proteins	CVD_excl_stroke	NS	NS	1.10971	NS	1.31489	NA
EBP_prot_Q9H939_NP4	Proline-serine-threonine ph...	Proteins	Depression	NS	1.42625	NS	NS	1.23311	NA
EBP_prot_Q9H939_NP4	Proline-serine-threonine ph...	Proteins	Type2_Diabetes	NS	1.50301	NS	NS	NS	NA
EBP_prot_Q9HBH0_NP4	Rho-related GTP-binding pro...	Proteins	Congestive_heart_failure	NS	NS	NS	NS	1.21579	NA
EBP_prot_Q9HBH0_NP4	Rho-related GTP-binding pro...	Proteins	Depression	NS	1.45093	NS	NS	NS	NA
EBP_prot_Q9HBH0_NP4	Rho-related GTP-binding pro...	Proteins	Type2_Diabetes	NS	NS	1.15255	NS	NS	NA
EBP_prot_Q9HBI1_NP4	Beta-parvin (Affixin)	Proteins	Chronic_liver_disease	NS	NS	NS	0.803449	NS	NA
EBP_prot_Q9HBI1_NP4	Beta-parvin (Affixin)	Proteins	CognitiveDeficit	NS	NS	NS	0.820577	NS	NA
EBP_prot_Q9HCB6_NP4	Spondin-1 (F-spondin) (Vasc...	Proteins	all-cause_mortality	1.40907	1.36198	NA	NA	NA	NA
EBP_prot_Q9HCB6_NP4	Spondin-1 (F-spondin) (Vasc...	Proteins	Chronic_kidney_disease	NS	NS	NS	1.57316	1.50982	NA
EBP_prot_Q9HCB6_NP4	Spondin-1 (F-spondin) (Vasc...	Proteins	Congestive_heart_failure	NS	NS	NS	1.35599	1.40617	NA
EBP_prot_Q9HCB6_NP4	Spondin-1 (F-spondin) (Vasc...	Proteins	CVD_excl_stroke	NS	NS	NS	1.35273	NS	NA
EBP_prot_Q9HCB6_NP4	Spondin-1 (F-spondin) (Vasc...	Proteins	Type2_Diabetes	NS	NS	0.868981	NS	NS	NA
EBP_prot_Q9HCG7_NP3	Non-lysosomal glucosylceram...	Proteins	Chronic_liver_disease	NS	NS	NS	1.19267	NS	NA
EBP_prot_Q9HCG7_NP3	Non-lysosomal glucosylceram...	Proteins	COPD	NS	NS	NS	0.752679	0.656831	NA
EBP_prot_Q9HCG7_NP3	Non-lysosomal glucosylceram...	Proteins	Coronary_artery_disease	0.745066	NS	NS	NS	NS	NA
EBP_prot_Q9HCU4_NP3	Cadherin EGF LAG seven-pass...	Proteins	Cancer	0.72711	NS	NS	NS	NS	NA
EBP_prot_Q9HCU4_NP3	Cadherin EGF LAG seven-pass...	Proteins	Chronic_kidney_disease	NS	NS	NS	1.56572	NS	NA
EBP_prot_Q9HDC9_NP4	Adipocyte plasma membrane-a...	Proteins	COPD	NS	NS	NS	1.28867	1.62994	NA
EBP_prot_Q9HDC9_NP4	Adipocyte plasma membrane-a...	Proteins	Coronary_artery_disease	NS	NS	0.866266	NS	NS	NA
EBP_prot_Q9NP55.Q9NP55.2_NP4	EBP_prot_Q9NP55.Q9NP55.2_NP4	Proteins	Chronic_kidney_disease	NS	NS	1.23379	1.29352	NS	NA
EBP_prot_Q9NP55.Q9NP55.2_NP4	EBP_prot_Q9NP55.Q9NP55.2_NP4	Proteins	Chronic_liver_disease	NS	NS	NS	0.813905	NS	NA
EBP_prot_Q9NP55.Q9NP55.2_NP4	EBP_prot_Q9NP55.Q9NP55.2_NP4	Proteins	COPD	NS	NS	NS	1.23628	1.45053	NA
EBP_prot_Q9NP55.Q9NP55.2_NP4	EBP_prot_Q9NP55.Q9NP55.2_NP4	Proteins	Type2_Diabetes	NS	NS	0.825886	NS	NS	NA
EBP_prot_Q9NPA2_NP3	Matrix metalloproteinase-25...	Proteins	Cancer	NS	NS	1.10484	NS	NS	NA
EBP_prot_Q9NPA2_NP3	Matrix metalloproteinase-25...	Proteins	COPD	NS	NS	1.18896	1.23714	1.35709	NA
EBP_prot_Q9NQ38.3_NP1	EBP_prot_Q9NQ38.3_NP1	Proteins	Cancer	NS	NS	0.909456	NS	NS	NA
EBP_prot_Q9NQ38.3_NP1	EBP_prot_Q9NQ38.3_NP1	Proteins	Chronic_kidney_disease	NS	NS	NS	1.73446	1.37491	NA
EBP_prot_Q9NQ38.3_NP1	EBP_prot_Q9NQ38.3_NP1	Proteins	Congestive_heart_failure	NS	NS	NS	1.23055	1.25091	NA
EBP_prot_Q9NQ38.3_NP1	EBP_prot_Q9NQ38.3_NP1	Proteins	Type2_Diabetes	NS	NS	0.856379	NS	NS	NA
EBP_prot_Q9NQC3.2_NP2	EBP_prot_Q9NQC3.2_NP2	Proteins	Chronic_kidney_disease	NS	NS	NS	1.19474	1.33927	NA
EBP_prot_Q9NQC3.2_NP2	EBP_prot_Q9NQC3.2_NP2	Proteins	Congestive_heart_failure	NS	NS	1.22566	NS	NS	NA
EBP_prot_Q9NQC3.2_NP2	EBP_prot_Q9NQC3.2_NP2	Proteins	COPD	NS	NS	NS	0.797695	0.792359	NA
EBP_prot_Q9NQC3.2_NP2	EBP_prot_Q9NQC3.2_NP2	Proteins	Coronary_artery_disease	NS	NS	1.23916	NS	NS	NA
EBP_prot_Q9NQC3.2_NP2	EBP_prot_Q9NQC3.2_NP2	Proteins	CVD_excl_stroke	NS	NS	1.19332	NS	NS	NA
EBP_prot_Q9NQC3.2_NP2	EBP_prot_Q9NQC3.2_NP2	Proteins	Stroke	NS	NS	NS	NS	1.34012	NA
EBP_prot_Q9NQC3.2_NP2	EBP_prot_Q9NQC3.2_NP2	Proteins	Type2_Diabetes	NS	NS	1.17928	NS	NS	NA
EBP_prot_Q9NQC3.3_NP4	EBP_prot_Q9NQC3.3_NP4	Proteins	Chronic_liver_disease	NS	NS	NS	0.844346	NS	NA
EBP_prot_Q9NQC3.3_NP4	EBP_prot_Q9NQC3.3_NP4	Proteins	COPD	NS	NS	NS	0.770234	0.663959	NA
EBP_prot_Q9NQC3.3_NP4	EBP_prot_Q9NQC3.3_NP4	Proteins	Coronary_artery_disease	NS	NS	1.16033	NS	NS	NA
EBP_prot_Q9NR12_NP4	PDZ and LIM domain protein ...	Proteins	Chronic_kidney_disease	NS	NS	NS	NS	1.29038	NA
EBP_prot_Q9NR12_NP4	PDZ and LIM domain protein ...	Proteins	Chronic_liver_disease	NS	NS	NS	0.835943	NS	NA
EBP_prot_Q9NR12_NP4	PDZ and LIM domain protein ...	Proteins	Coronary_artery_disease	NS	NS	1.14019	NS	NS	NA
EBP_prot_Q9NR12_NP4	PDZ and LIM domain protein ...	Proteins	CVD_excl_stroke	NS	NS	1.12663	NS	NS	NA
EBP_prot_Q9NR31_NP4	Small COPII coat GTPase SAR...	Proteins	Cancer	1.39259	NS	NS	NS	NS	NA
EBP_prot_Q9NR31_NP4	Small COPII coat GTPase SAR...	Proteins	Chronic_liver_disease	NS	NS	NS	0.814822	NS	NA
EBP_prot_Q9NR31_NP4	Small COPII coat GTPase SAR...	Proteins	Coronary_artery_disease	NS	NS	1.15815	NS	NS	NA
EBP_prot_Q9NR31_NP4	Small COPII coat GTPase SAR...	Proteins	CVD_excl_stroke	NS	NS	1.13403	NS	NS	NA
EBP_prot_Q9NR31_NP4	Small COPII coat GTPase SAR...	Proteins	Type2_Diabetes	NS	1.50823	1.21576	NS	NS	NA
EBP_prot_Q9NR34_NP2	Mannosyl-oligosaccharide 1,...	Proteins	all-cause_mortality	NS	0.676995	NA	NA	NA	NA
EBP_prot_Q9NR34_NP2	Mannosyl-oligosaccharide 1,...	Proteins	Chronic_kidney_disease	NS	0.71559	NS	NS	NS	NA
EBP_prot_Q9NR34_NP2	Mannosyl-oligosaccharide 1,...	Proteins	Congestive_heart_failure	NS	0.601772	NS	NS	NS	NA
EBP_prot_Q9NR34_NP2	Mannosyl-oligosaccharide 1,...	Proteins	COPD	NS	NS	NS	NS	0.788747	NA
EBP_prot_Q9NRA1_NP2	Platelet-derived growth fac...	Proteins	Cancer	NS	NS	NS	NS	0.798892	NA
EBP_prot_Q9NRA1_NP2	Platelet-derived growth fac...	Proteins	CognitiveDeficit	NS	NS	NS	0.745249	NS	NA
EBP_prot_Q9NRA1_NP2	Platelet-derived growth fac...	Proteins	COPD	NS	NS	0.834965	0.617552	0.589491	NA

### Sheet: Table S6
Supplementary Table S6. Summary of the significant Hazard Ratios (HR) and Odd Ratios (OR) for each disease comparing the Epigenetic Biomarker Proxies (EBPs) against the observed values split by molecule type (clinical outcomes, metabolites, and proteins).
	HR					OR
	Total Significant OBS	Total Significant EBP	Shared	Shared in which EBP outperforms OBS		Total Significant OBS	Total Significant EBP	Shared	Shared in which EBP outperforms OBS
All-cause Mortality	353	466	242	183	0.756198	-	-	-	-	-
Clinical Outcomes	26	25	21	12	0.571429	-	-	-	-	-
Metabolites	184	212	131	119	0.908397	-	-	-	-	-
Proteins	143	229	90	52	0.577778	-	-	-	-	-
Cancer	25	48	2	2	1	50	132	10	8	0.8
Clinical Outcomes	1	3	0	0	NA	5	6	2	1	0.5
Metabolites	1	11	0	0	NA	43	76	8	7	0.875
Proteins	23	34	2	2	1	2	50	0	0	NA
Chronic Kidney Disease	188	108	48	15	0.3125	710	842	497	273	0.549296
Clinical Outcomes	11	17	10	5	0.5	21	28	18	14	0.777778
Metabolites	162	45	33	6	0.181818	369	245	198	67	0.338384
Proteins	15	46	5	4	0.8	320	569	281	192	0.683274
Chronic Liver Disease	67	62	8	6	0.75	402	169	62	36	0.580645
Clinical Outcomes	9	10	5	4	0.8	15	16	9	8	0.888889
Metabolites	51	12	3	2	0.666667	196	83	46	23	0.5
Proteins	7	40	0	0	NA	191	70	7	5	0.714286
COPD	20	81	2	2	1	539	634	382	331	0.866492
Clinical Outcomes	5	2	1	1	1	8	12	5	4	0.8
Metabolites	8	72	1	1	1	208	195	118	99	0.838983
Proteins	7	7	0	0	NA	323	427	259	228	0.880309
CVD (excl. Stroke)	25	105	12	11	0.916667	504	498	275	165	0.6
Clinical Outcomes	9	9	5	4	0.8	19	23	17	14	0.823529
Metabolites	16	65	7	7	1	295	244	174	91	0.522989
Proteins	0	31	0	0	NA	190	231	84	60	0.714286
Congestive Heart Failure	100	153	46	23	0.5	651	683	449	274	0.610245
Clinical Outcomes	12	10	6	4	0.666667	24	20	17	10	0.588235
Metabolites	74	77	32	14	0.4375	314	275	211	113	0.535545
Proteins	14	66	8	5	0.625	313	388	221	151	0.683258
Coronary Artery Disease	43	155	22	20	0.909091	431	323	194	109	0.561856
Clinical Outcomes	13	14	9	8	0.888889	15	19	11	10	0.909091
Metabolites	27	79	13	12	0.923077	272	196	143	69	0.482517
Proteins	3	62	0	0	NA	144	108	40	30	0.75
Depression	92	37	3	3	1	210	241	78	48	0.615385
Clinical Outcomes	1	9	1	1	1	11	13	8	6	0.75
Metabolites	32	10	0	0	NA	188	118	70	42	0.6
Proteins	59	18	2	2	1	11	110	0	0	NA
Stroke	16	54	4	3	0.75	153	117	12	4	0.333333
Clinical Outcomes	3	7	1	1	1	8	13	5	3	0.6
Metabolites	13	44	3	2	0.666667	134	13	7	1	0.142857
Proteins	0	3	0	0	NA	11	91	0	0	NA
Type 2 Diabetes	123	196	49	39	0.795918	490	362	212	96	0.45283
Clinical Outcomes	13	14	8	5	0.625	22	26	17	9	0.529412
Metabolites	76	129	38	32	0.842105	343	233	157	66	0.420382
Proteins	34	53	3	2	0.666667	125	103	38	21	0.552632
Cognitive Deficit	148	187	94	69	0.734043	240	114	30	15	0.5
Clinical Outcomes	12	11	9	7	0.777778	12	9	7	2	0.285714
Metabolites	129	162	82	61	0.743902	180	27	14	4	0.285714
Proteins	7	14	3	1	0.333333	48	78	9	9	1
Total	1200	1652	532	376	0.706767	4380	4115	2201	1359	0.617447
Clinical Outcomes	115	131	76	52	0.684211	160	185	116	81	0.698276
Metabolites	773	918	343	256	0.746356	2542	1705	1146	582	0.507853
Proteins	312	603	113	68	0.60177	1678	2225	939	696	0.741214
Unique	604	717	296	236	0.797297	1300	1295	887	755	0.851184
Clinical Outcomes	36	33	25	19	0.76	36	37	27	27	1
Metabolites	315	331	171	155	0.906433	525	454	318	266	0.836478
Proteins	254	353	100	62	0.62	741	806	542	462	0.852399
Significant: FDR<0.05.
EBP: Epigenetic Biomarker Proxy.
OBS: Observed value.

### Sheet: Table S7
Supplementary Table S7. Accuracy, sensitivity, and specificity for the clinical flags in the MGB-ABC test set.
biomarker	flag_detect	range_detect	false_flag	false_range	total_flags	total	prop_flags	accuracy	sensitivity	specificity	label
mean	40.3143	130.914	28.9143	22.7143	63.0286	222.857	0.259714	77.8317	62.0335	78.2037
median	15	138	22	17	30	250	0.21	77.48	62.455	83.64
min	0	2	3	5	5	63	0.03	52.11	35	14.29
max	221	247	91	51	267	349	0.92	95.08	94.71	97.75
Totalprotein	0	174	4	5	5	183	0.03	95.08	NA	97.75	Totalprotein
TotalbilirubinLogValue	2	152	6	5	7	165	0.04	93.33	NA	96.2	Totalbilirubin
BasophilcountLogValue	2	139	13	8	10	162	0.06	87.04	NA	91.45	Basophilcount
NeutrophilcountLogValue	5	160	6	6	11	177	0.06	93.22	NA	96.39	Neutrophilcount
Meancorpuscularvolume	4	247	8	12	16	271	0.06	92.62	NA	96.86	Meancorpuscularvolume
Whitebloodcellcount	5	237	13	14	19	269	0.07	89.96	NA	94.8	Whitebloodcellcount
AlbuminLogValue	11	183	11	6	17	211	0.08	91.94	NA	94.33	Albumin
Totalcholesterol	2	92	3	7	9	104	0.09	90.38	NA	96.84	Totalcholesterol
AlkalinephosphataseALPLogValue	4	149	15	15	19	183	0.1	83.61	NA	90.85	AlkalinephosphataseALP
Platelet	8	206	22	17	25	253	0.1	84.58	NA	90.35	Platelet
Potassium	6	201	31	24	30	262	0.11	79.01	NA	86.64	Potassium
EosinophilcountLogValue	14	135	21	7	21	177	0.12	84.18	NA	86.54	Eosinophilcount
Calcium	5	221	21	27	32	274	0.12	82.48	NA	91.32	Calcium
AspartateaminotransferaseASTLogValue	8	138	27	18	26	191	0.14	76.44	NA	83.64	AspartateaminotransferaseAST
AlaninetransaminaseALTLogValue	7	134	31	20	27	192	0.14	73.44	NA	81.21	AlaninetransaminaseALT
Globulin	15	119	20	15	30	169	0.18	79.29	50	85.61	Globulin
TriglycerideLogValue	7	73	14	13	20	107	0.19	74.77	35	83.91	Triglyceride
Chloride	20	160	39	34	54	253	0.21	71.15	37.04	80.4	Chloride
CreatinineLogValue	46	189	44	15	61	294	0.21	79.93	75.41	81.12	Creatinine
LDLLogValue	9	52	14	11	20	86	0.23	70.93	45	78.79	LDL
LymphocytecountLogValue	35	119	22	11	46	187	0.25	82.35	76.09	84.4	Lymphocytecount
Meancorpuscularhemoglobin	31	153	46	36	67	266	0.25	69.17	46.27	76.88	Meancorpuscularhemoglobin
Hematocrit	40	152	35	40	80	267	0.3	71.91	50	81.28	Hematocrit
HemoglobinLogValue	50	153	28	31	81	262	0.31	77.48	61.73	84.53	Hemoglobin
BloodUreaNitrogenLogValue	61	166	51	38	99	316	0.31	71.84	61.62	76.5	BloodUreaNitrogen
RedcelldistributionwidthLogValue	55	124	37	34	89	250	0.36	71.6	61.8	77.02	Redcelldistributionwidth
Magnesium	15	27	13	8	23	63	0.37	66.67	65.22	67.5	Magnesium
Redbloodcellcount	50	114	32	41	91	237	0.38	69.2	54.95	78.08	Redbloodcellcount
GlucoseLogValue	78	99	64	43	121	284	0.43	62.32	64.46	60.74	Glucose
Bicarbonate	77	71	91	45	122	284	0.43	52.11	63.11	43.83	Bicarbonate
AnionGap	89	65	65	37	126	256	0.49	60.16	70.63	50	AnionGap
Meancorpuscularhemoglobinconcentration	97	85	41	46	143	269	0.53	67.66	67.83	67.46	Meancorpuscularhemoglobinconcentration
SystolicBloodPressure	171	57	70	51	222	349	0.64	65.33	77.03	44.88	SystolicBloodPressure
BMILogValue	221	34	42	46	267	343	0.78	74.34	82.77	44.74	BMI
Meanplateletvolume	161	2	12	9	170	184	0.92	88.59	94.71	14.29	Meanplateletvolume

### Sheet: Table S8
Supplementary Table S8. Summary of significant EBP–disease associations in validation cohorts. Number of significant hazard ratio (HR) and odds ratio (OR) associations (FDR < 0.05) for EBPs across 12 chronic diseases in Generation Scotland (HR) and COPDGene (OR), including total and shared associations with the MGB discovery cohort.
	HR (Generation Scotland)			OR (COPDGene)
	Total Significant EBP - MGB	Total Significant EBP - GS	Shared	Total Significant EBP - MGB	Total Significant EBP	Shared
All-cause Mortality	-	-	-	-	-
Cancer	48	65	3	-	-
Chronic Kidney Disease	108	243	64	-	-
Chronic Liver Disease	62	169	17	-	-
COPD	81	393	61	634	603	264
CVD (excl. Stroke)	105	388	59	-	-
Congestive Heart Failure	153	149	70	-	-
Coronary Artery Disease	155	360	64	-	-
Depression	37	30	2	-	-
Stroke	54	49	4	-	-
Type 2 Diabetes	196	414	77	-	-
Cognitive Deficit	187	51	14	-	-
Total	1186	2311	435	634	603	264
Unique	556	870	224	634	603	264

### Sheet: Table S9
Supplementary Table S9. MGB-ABC Narrow Cohort Clinical Flags.
biomarker	total_observed_flags	total.samples	proportion_observed_flags	flag_detect	range_detect	false_flag	false_range	accuracy	sensitivity	specificity	cohort
mean								80.2878	65.5461	79.5273
median								82.79	67.03	87.5
HDL_LogValue	0	494	0	0	494	0	0	100	NA	100	ABC
Totalprotein	9	494	0.02	0	472	13	9	95.55	NA	97.32	ABC
Basophilcount_LogValue	15	494	0.03	4	465	14	11	94.94	NA	97.08	ABC
Meancorpuscularvolume	23	494	0.05	10	463	8	13	95.75	NA	98.3	ABC
Totalbilirubin_LogValue	31	494	0.06	7	435	28	24	89.47	NA	93.95	ABC
Potassium	41	494	0.08	13	413	40	28	86.23	NA	91.17	ABC
Neutrophilcount_LogValue	42	494	0.09	13	422	30	29	88.06	NA	93.36	ABC
Albumin_LogValue	46	494	0.09	17	424	24	29	89.27	NA	94.64	ABC
Totalcholesterol	47	494	0.1	9	401	46	38	83	NA	89.71	ABC
Calcium	49	494	0.1	24	416	29	25	89.07	NA	93.48	ABC
AlaninetransaminaseALT_LogValue	52	494	0.11	18	418	24	34	88.26	NA	94.57	ABC
AspartateaminotransferaseAST_LogValue	55	494	0.11	14	406	33	41	85.02	NA	92.48	ABC
Thyroid_stimulatinghormone_LogValue	64	494	0.13	13	406	24	51	84.82	NA	94.42	ABC
AlkalinephosphataseALP_LogValue	71	494	0.14	24	386	37	47	83	NA	91.25	ABC
Globulin	75	494	0.15	35	382	37	40	84.41	46.67	91.17	ABC
LDL_LogValue	79	494	0.16	23	376	39	56	80.77	29.11	90.6	ABC
Eosinophilcount_LogValue	80	494	0.16	39	370	44	41	82.79	48.75	89.37	ABC
Meancorpuscularhemoglobin	94	494	0.19	56	364	36	38	85.02	59.57	91	ABC
Triglyceride_LogValue	97	494	0.2	28	325	72	69	71.46	28.87	81.86	ABC
Chloride	99	494	0.2	55	337	58	44	79.35	55.56	85.32	ABC
Monocytecount	159	494	0.32	101	206	129	58	62.15	63.52	61.49	ABC
Magnesium	165	494	0.33	81	225	104	84	61.94	49.09	68.39	ABC
Hematocrit	176	494	0.36	106	262	56	70	74.49	60.23	82.39	ABC
Hemoglobin_LogValue	176	494	0.36	119	271	47	57	78.95	67.61	85.22	ABC
Creatinine_LogValue	179	494	0.36	147	251	64	32	80.57	82.12	79.68	ABC
Redcelldistributionwidth_LogValue	182	494	0.37	122	273	39	60	79.96	67.03	87.5	ABC
VitD_25_OH_LogValue	233	494	0.47	129	179	82	104	62.35	55.36	68.58	ABC
Bicarbonate	242	494	0.49	171	151	101	71	65.18	70.66	59.92	ABC
BloodUreaNitrogen_LogValue	245	494	0.5	189	196	53	56	77.94	77.14	78.71	ABC
Glucose_LogValue	259	494	0.52	188	139	96	71	66.19	72.59	59.15	ABC
Meancorpuscularhemoglobinconcentration	276	494	0.56	203	153	65	73	72.06	73.55	70.18	ABC
AnionGap	279	494	0.56	222	125	90	57	70.24	79.57	58.14	ABC
C_reactiveprotein_LogValue	311	494	0.63	204	83	100	107	58.1	65.59	45.36	ABC
SystolicBloodPressure	315	494	0.64	253	92	87	62	69.84	80.32	51.4	ABC
BMI_LogValue	369	494	0.75	320	62	63	49	77.33	86.72	49.6	ABC
est.Glomerularfiltrationrate	402	494	0.81	372	41	51	30	83.6	92.54	44.57	ABC
Meanplateletvolume	477	494	0.97	455	7	10	22	93.52	95.39	41.18	ABC

### Sheet: Table S10
Supplementary Table S10. MGB-LEOCC Cohort Clinical Flags.
biomarker	total_observed_flags	total.samples	proportion_observed_flags	flag_detect	range_detect	false_flag	false_range	accuracy	sensitivity	specificity	cohort
mean								78.8451	57.7935	78.6108
median								81.89	58.575	86.21
HDL_LogValue	0	475	0	0	475	0	0	100	NA	100	LEOCC
Totalprotein	4	475	0.01	0	462	9	4	97.26	NA	98.09	LEOCC
Basophilcount_LogValue	5	475	0.01	1	458	12	4	96.63	NA	97.45	LEOCC
Totalbilirubin_LogValue	22	475	0.05	4	429	24	18	91.16	NA	94.7	LEOCC
Albumin_LogValue	23	475	0.05	4	427	25	19	90.74	NA	94.47	LEOCC
Potassium	29	475	0.06	6	425	21	23	90.74	NA	95.29	LEOCC
Meancorpuscularvolume	30	475	0.06	13	432	13	17	93.68	NA	97.08	LEOCC
Calcium	38	475	0.08	13	402	35	25	87.37	NA	91.99	LEOCC
Thyroid_stimulatinghormone_LogValue	38	475	0.08	9	382	55	29	82.32	NA	87.41	LEOCC
Eosinophilcount_LogValue	40	475	0.08	12	390	45	28	84.63	NA	89.66	LEOCC
Neutrophilcount_LogValue	40	475	0.08	7	396	39	33	84.84	NA	91.03	LEOCC
Totalcholesterol	40	475	0.08	5	404	31	35	86.11	NA	92.87	LEOCC
AspartateaminotransferaseAST_LogValue	41	475	0.09	17	413	21	24	90.53	NA	95.16	LEOCC
AlkalinephosphataseALP_LogValue	44	475	0.09	16	396	35	28	86.74	NA	91.88	LEOCC
Creatinine_LogValue	52	475	0.11	37	374	49	15	86.53	NA	88.42	LEOCC
Chloride	59	475	0.12	26	371	45	33	83.58	NA	89.18	LEOCC
AlaninetransaminaseALT_LogValue	68	475	0.14	29	373	34	39	84.63	NA	91.65	LEOCC
Triglyceride_LogValue	69	475	0.15	19	350	56	50	77.68	27.54	86.21	LEOCC
Globulin	71	475	0.15	26	334	70	45	75.79	36.62	82.67	LEOCC
LDL_LogValue	81	475	0.17	23	321	73	58	72.42	28.4	81.47	LEOCC
Meancorpuscularhemoglobin	94	475	0.2	45	317	64	49	76.21	47.87	83.2	LEOCC
Hemoglobin_LogValue	95	475	0.2	39	327	53	56	77.05	41.05	86.05	LEOCC
Redcelldistributionwidth_LogValue	99	475	0.21	49	327	49	50	79.16	49.49	86.97	LEOCC
Hematocrit	114	475	0.24	43	300	61	71	72.21	37.72	83.1	LEOCC
BloodUreaNitrogen_LogValue	121	475	0.25	65	294	60	56	75.58	53.72	83.05	LEOCC
Monocytecount	125	475	0.26	50	266	84	75	66.53	40	76	LEOCC
Magnesium	156	475	0.33	89	194	125	67	59.58	57.05	60.82	LEOCC
AnionGap	173	475	0.36	108	186	116	65	61.89	62.43	61.59	LEOCC
Meancorpuscularhemoglobinconcentration	193	475	0.41	116	194	88	77	65.26	60.1	68.79	LEOCC
Glucose_LogValue	201	475	0.42	131	159	115	70	61.05	65.17	58.03	LEOCC
VitD_25_OH_LogValue	211	475	0.44	141	136	128	70	58.32	66.82	51.52	LEOCC
Bicarbonate	220	475	0.46	142	142	113	78	59.79	64.55	55.69	LEOCC
C_reactiveprotein_LogValue	221	475	0.47	158	101	153	63	54.53	71.49	39.76	LEOCC
SystolicBloodPressure	257	475	0.54	201	121	97	56	67.79	78.21	55.5	LEOCC
est.Glomerularfiltrationrate	286	475	0.6	229	82	107	57	65.47	80.07	43.39	LEOCC
BMI_LogValue	379	475	0.8	344	45	51	35	81.89	90.77	46.88	LEOCC
Meanplateletvolume	437	475	0.92	423	12	26	14	91.58	96.8	31.58	LEOCC

### Sheet: Table S11
Supplementary Table S11. Associations of EBPs in disease, lifestyle factors, and supplementation in the TruDiagnostic cohort.
Factor	Factor_name	EBP	EBP_name	Ref.Level	N.Ref.Level	Mean.Ref.Level	Test.Level	N.Test.Level	Mean.Test.Level	Percentage.Change	Estimate	P.Value	P.Value.adj	Std..Error	t.value
Tobacco smoking	Tobacco.Use	2-hydroxyfluorene sulfate	EBP_met_100020585	None	25314	-0.00138122	Less than 1 cigarette per week	366	0.0307573	2326.83	0.0193176	0.0130223	0.0251945	0.00777893	2.48333
Tobacco smoking	Tobacco.Use	2-hydroxyfluorene sulfate	EBP_met_100020585	None	25314	-0.00138122	Less than 1 cigarette per day	181	0.0563539	4180.02	0.0533045	1.32051e-06	3.94417e-06	0.0110184	4.83776
Tobacco smoking	Tobacco.Use	2-hydroxyfluorene sulfate	EBP_met_100020585	None	25314	-0.00138122	1-5 cigarettes per day	235	0.0479113	3568.78	0.0540987	2.31257e-08	8.20239e-08	0.00968031	5.58853
Tobacco smoking	Tobacco.Use	2-hydroxyfluorene sulfate	EBP_met_100020585	None	25314	-0.00138122	6-10 cigarettes per day	156	0.0960638	7055.02	0.0970735	2.88652e-16	1.72431e-15	0.0118625	8.18323
Tobacco smoking	Tobacco.Use	2-hydroxyfluorene sulfate	EBP_met_100020585	None	25314	-0.00138122	11-20 cigarettes per day	118	0.103116	7565.63	0.103458	3.28198e-14	1.77383e-13	0.0136293	7.59089
Tobacco smoking	Tobacco.Use	2-hydroxyfluorene sulfate	EBP_met_100020585	None	25314	-0.00138122	More than 20 cigarettes per day	49	0.138761	10146.3	0.125534	2.83262e-09	1.08984e-08	0.0211227	5.94306
Marijuanna use	Marijuana	2-hydroxyfluorene sulfate	EBP_met_100020585	FALSE	27566	0.00221301	TRUE	1955	0.00979824	342.757	-0.00209664	0.54029	0.604166	0.00342375	-0.612382
Migraine	Migraines	3-Hydroxysebacate	EBP_met_100001145	FALSE	27953	-0.105198	TRUE	1521	-0.117886	-12.0613	0.00261159	0.486734	0.558023	0.00375486	0.695522
Alzheimer's disease	Alzheimer	Amyloid-beta precursor protein (APP)	EBP_prot_P05067_NP5	FALSE	29494	0.191095	TRUE	24	0.210336	10.0687	0.015327	0.734552	0.782832	0.0452019	0.33908
Parkinson disease	Parkinson	Amyloid-beta precursor protein (APP)	EBP_prot_P05067_NP5	FALSE	29437	0.191167	TRUE	81	0.170457	-10.8334	-0.0257582	0.295672	0.372875	0.0246306	-1.04578
Hormone replacement therapy	Antiaging.Hormone.Replacement	Androsterone sulfate	EBP_met_100001073	FALSE	25566	0.248248	TRUE	4243	0.168121	-32.2769	-0.0662159	7.28884e-166	1.83841e-164	0.00239714	-27.6229
Testosterone supplementation	Testosterone	Androsterone sulfate	EBP_met_100001073	FALSE	29788	0.236856	TRUE	21	0.217988	-7.96586	-0.065445	0.0398871	0.070189	0.0318466	-2.05501
Vitamin C supplement	VitaminC	Ascorbic acid 2-sulfate	EBP_met_100009329	FALSE	15488	-0.097532	TRUE	2597	-0.100246	-2.78296	-0.00473353	0.0611738	0.102106	0.00252812	-1.87235
Ovarian Cancer	Ovarian.Cancer	Asparagine	EBP_met_917	FALSE	29525	-0.029173	TRUE	15	-0.0365902	-25.425	-0.0024378	0.897333	0.933415	0.018893	-0.129032
Alzheimer disease	Alzheimer	ATP synthase subunit beta (ATP5B)	EBP_prot_P06576_NP4	FALSE	29634	0.0675926	TRUE	23	0.0987252	46.0592	0.0348511	0.500024	0.570379	0.0516726	0.674461
Parkinson disease	Parkinson	ATP synthase subunit beta (ATP5B)	EBP_prot_P06576_NP4	FALSE	29575	0.0676275	TRUE	82	0.0637512	-5.73178	0.00166631	0.951502	0.955712	0.0273968	0.0608214
BMI	BMI	BMI	EBP_clinical_BMI_LogValue				Numeric	23693	3.2667		0.00503348	0	0	9.3828e-05	53.6458
Obesity	BMI.class	BMI	EBP_clinical_BMI_LogValue	underweight	701	3.23289	healthy	11816	3.24837	0.478939	0.0125955	1.07858e-07	3.44841e-07	0.00236999	5.3146
Obesity	BMI.class	BMI	EBP_clinical_BMI_LogValue	underweight	701	3.23289	overweight	8366	3.28017	1.46241	0.0406195	6.26164e-62	9.47595e-61	0.00243887	16.6551
Obesity	BMI.class	BMI	EBP_clinical_BMI_LogValue	underweight	701	3.23289	obesity	2810	3.31212	2.45075	0.0733922	2.07359e-172	5.88381e-171	0.00260028	28.2247
Breast Cancer	Breast.Cancer	BRCA1 interacting helicase 1	EBP_prot_A0A804HL36_NP4	FALSE	29202	-0.147245	TRUE	327	-0.176514	-19.878	0.00491441	0.703973	0.757354	0.0129338	0.379967
Type 2 Diabetes	Diabetes2	C-glycosyltryptophan	EBP_met_100006379	FALSE	29389	-0.133757	TRUE	326	-0.0569749	57.4043	0.0719843	1.07389e-29	9.02862e-29	0.00635348	11.3299
Caffeine frequency	Caffeine.Use	Caffeine	EBP_met_849	Never	1281	-0.0720687	On special occasions	960	-0.109124	-51.4164	-0.0373359	0.00101378	0.00223426	0.0113576	-3.28731
Caffeine frequency	Caffeine.Use	Caffeine	EBP_met_849	Never	1281	-0.0720687	Once per week	628	-0.0799166	-10.8896	-0.00806377	0.533821	0.601178	0.0129601	-0.622197
Caffeine frequency	Caffeine.Use	Caffeine	EBP_met_849	Never	1281	-0.0720687	3-5 times per week	2682	-0.0732969	-1.70415	-0.00108603	0.904333	0.933415	0.00903583	-0.120192
Caffeine frequency	Caffeine.Use	Caffeine	EBP_met_849	Never	1281	-0.0720687	Regularly	9632	-0.0534395	25.8493	0.0187497	0.0178146	0.0336992	0.00791223	2.36971
Osteoperosis	Osteoporosis	Calcium	EBP_clinical_Calcium	FALSE	29005	9.54226	TRUE	542	9.57324	0.324649	0.0422434	2.25551e-25	1.65161e-24	0.0040546	10.4187
Prostate Cancer	Prostate.Cancer	Carbonic anhydrase 1	EBP_prot_P00915_NP1	FALSE	29303	0.566497	TRUE	325	0.547031	-3.43613	-0.0275895	0.161152	0.22037	0.0196893	-1.40124
Osteoperosis	Osteoporosis	Carbonic anhydrase 1	EBP_prot_P00915_NP1	FALSE	29082	0.566664	TRUE	546	0.545989	-3.64859	-0.0126023	0.410006	0.492441	0.015296	-0.823895
Lutein	Lutein	Carotene diol (1)	EBP_met_100015966	FALSE	29547	0.0115057	TRUE	21	0.0674927	486.601	0.0557175	0.00477691	0.00994824	0.0197445	2.82192
Lutein	Lutein	Carotene diol (3)	EBP_met_100015968	FALSE	29536	0.0374542	TRUE	21	0.0206733	-44.8037	-0.0156349	0.134988	0.187989	0.0104598	-1.49476
Viamin D Supplementation	VitaminD	Cholecalciferol (vitamin D)	EBP_clinical_VitD_25_OH_LogValue	FALSE	12758	3.62302	TRUE	5337	3.62986	0.18881	0.00790279	3.54394e-08	1.20071e-07	0.00143307	5.51458
CVD, CHD, CAD	Cardiovascular.any	Choline	EBP_met_1256	FALSE	21115	0.00689479	TRUE	8605	0.0431992	526.548	0.0351942	2.43797e-200	1.38355e-198	0.00115647	30.4325
Leaky Gut, IBD, Crohn's	Crohn.Disease	Citrulline	EBP_met_391	FALSE	29998	-0.0308449	TRUE	109	-0.0445002	-44.2708	-0.0150412	0.185915	0.248251	0.0113708	-1.32279
Stress	Stress.Level	Cortisone	EBP_met_273	1	1455	0.0270117	2	2026	0.0225225	-16.6196	-0.0016934	0.616139	0.669203	0.00337778	-0.501336
Stress	Stress.Level	Cortisone	EBP_met_273	1	1455	0.0270117	3	3574	0.0245646	-9.05957	0.000194551	0.949254	0.955712	0.00305685	0.0636443
Stress	Stress.Level	Cortisone	EBP_met_273	1	1455	0.0270117	4	3097	0.0233809	-13.4415	0.00247148	0.429502	0.505166	0.00312823	0.790055
Stress	Stress.Level	Cortisone	EBP_met_273	1	1455	0.0270117	5	5800	0.0300974	11.4234	0.00690263	0.0166745	0.0318076	0.00288336	2.39396
Stress	Stress.Level	Cortisone	EBP_met_273	1	1455	0.0270117	6	3800	0.0297001	9.9527	0.006889	0.0230853	0.0422609	0.00303193	2.27215
Stress	Stress.Level	Cortisone	EBP_met_273	1	1455	0.0270117	7	3877	0.0279024	3.29752	0.00478888	0.113202	0.172242	0.00302326	1.58402
Stress	Stress.Level	Cortisone	EBP_met_273	1	1455	0.0270117	8	2521	0.0301446	11.5981	0.0068068	0.0354929	0.06344	0.00323703	2.1028
Stress	Stress.Level	Cortisone	EBP_met_273	1	1455	0.0270117	9	523	0.0269395	-0.267272	0.00408863	0.414587	0.494042	0.00501144	0.81586
Stress	Stress.Level	Cortisone	EBP_met_273	1	1455	0.0270117	10	510	0.0284326	5.26019	0.00635447	0.209079	0.275936	0.00505876	1.25613
Tobacco smoking	Tobacco.Use	CRP	EBP_clinical_C_reactiveprotein_LogValue	None	25404	-0.041754	Less than 1 cigarette per week	371	-0.064574	-54.6534	-0.0313642	0.123592	0.177572	0.0203674	-1.53992
Tobacco smoking	Tobacco.Use	CRP	EBP_clinical_C_reactiveprotein_LogValue	None	25404	-0.041754	Less than 1 cigarette per day	188	-0.093701	-124.412	-0.0550054	0.0536102	0.0912012	0.0284993	-1.93006
Tobacco smoking	Tobacco.Use	CRP	EBP_clinical_C_reactiveprotein_LogValue	None	25404	-0.041754	1-5 cigarettes per day	243	-0.00453903	89.1291	0.0385618	0.124379	0.177572	0.0250939	1.5367
Tobacco smoking	Tobacco.Use	CRP	EBP_clinical_C_reactiveprotein_LogValue	None	25404	-0.041754	6-10 cigarettes per day	166	-0.00792959	81.0088	0.0303631	0.316571	0.392686	0.0303162	1.00155
Tobacco smoking	Tobacco.Use	CRP	EBP_clinical_C_reactiveprotein_LogValue	None	25404	-0.041754	11-20 cigarettes per day	140	-0.0122843	70.5794	0.0267298	0.417868	0.494042	0.0329942	0.810138
Tobacco smoking	Tobacco.Use	CRP	EBP_clinical_C_reactiveprotein_LogValue	None	25404	-0.041754	More than 20 cigarettes per day	62	0.141369	438.577	0.168695	0.000657567	0.00150775	0.0495129	3.40709
Alcohol drinking	Alcohol.per.week	CRP	EBP_clinical_C_reactiveprotein_LogValue	Never	5889	-0.0441309	On special occasions	8417	-0.0495266	-12.2265	-0.00387964	0.556797	0.616551	0.00660238	-0.587613
Alcohol drinking	Alcohol.per.week	CRP	EBP_clinical_C_reactiveprotein_LogValue	Never	5889	-0.0441309	Once per week	5307	-0.0738432	-67.3275	-0.0318035	1.54192e-05	4.21707e-05	0.00735619	-4.32336
Alcohol drinking	Alcohol.per.week	CRP	EBP_clinical_C_reactiveprotein_LogValue	Never	5889	-0.0441309	3-5 times per week	5836	-0.0538323	-21.9831	-0.0138497	0.0538368	0.0912012	0.0071826	-1.92823
Alcohol drinking	Alcohol.per.week	CRP	EBP_clinical_C_reactiveprotein_LogValue	Never	5889	-0.0441309	Regularly	3063	-0.0282847	35.9073	0.00994992	0.250884	0.319947	0.00866545	1.14823
Type 1 Diabetes	Diabetes1	CRP	EBP_clinical_C_reactiveprotein_LogValue	FALSE	29617	-0.0494406	TRUE	67	0.0816404	265.128	0.124631	0.00873653	0.0175504	0.0475263	2.62237
Type 2 Diabetes	Diabetes2	CRP	EBP_clinical_C_reactiveprotein_LogValue	FALSE	29345	-0.0507975	TRUE	339	0.0939203	284.892	0.133525	3.21202e-10	1.30201e-09	0.021227	6.29033
Prediabetes	Prediabetes	CRP	EBP_clinical_C_reactiveprotein_LogValue	FALSE	28683	-0.05204	TRUE	1001	0.0338172	164.983	0.0873591	2.67188e-12	1.21303e-11	0.0124854	6.99693
Rheumatoid Arthritis	Rheumatoid.Arthritis	CRP	EBP_clinical_C_reactiveprotein_LogValue	FALSE	29361	-0.049561	TRUE	323	-0.0113052	77.1893	0.0503098	0.0207464	0.0382882	0.0217538	2.31269
Tobacco smoking	Tobacco.Use	CRP	EBP_clinical_C_reactiveprotein_LogValue	None	25404	-0.041754	Less than 1 cigarette per week	371	-0.064574	-54.6534	-0.0313642	0.123592	0.177572	0.0203674	-1.53992
Tobacco smoking	Tobacco.Use	CRP	EBP_clinical_C_reactiveprotein_LogValue	None	25404	-0.041754	Less than 1 cigarette per day	188	-0.093701	-124.412	-0.0550054	0.0536102	0.0912012	0.0284993	-1.93006
Tobacco smoking	Tobacco.Use	CRP	EBP_clinical_C_reactiveprotein_LogValue	None	25404	-0.041754	1-5 cigarettes per day	243	-0.00453903	89.1291	0.0385618	0.124379	0.177572	0.0250939	1.5367
Tobacco smoking	Tobacco.Use	CRP	EBP_clinical_C_reactiveprotein_LogValue	None	25404	-0.041754	6-10 cigarettes per day	166	-0.00792959	81.0088	0.0303631	0.316571	0.392686	0.0303162	1.00155
Tobacco smoking	Tobacco.Use	CRP	EBP_clinical_C_reactiveprotein_LogValue	None	25404	-0.041754	11-20 cigarettes per day	140	-0.0122843	70.5794	0.0267298	0.417868	0.494042	0.0329942	0.810138
Tobacco smoking	Tobacco.Use	CRP	EBP_clinical_C_reactiveprotein_LogValue	None	25404	-0.041754	More than 20 cigarettes per day	62	0.141369	438.577	0.168695	0.000657567	0.00150775	0.0495129	3.40709
Alcohol drinking	Alcohol.per.week	CRP	EBP_clinical_C_reactiveprotein_LogValue	Never	5889	-0.0441309	On special occasions	8417	-0.0495266	-12.2265	-0.00387964	0.556797	0.616551	0.00660238	-0.587613
Alcohol drinking	Alcohol.per.week	CRP	EBP_clinical_C_reactiveprotein_LogValue	Never	5889	-0.0441309	Once per week	5307	-0.0738432	-67.3275	-0.0318035	1.54192e-05	4.21707e-05	0.00735619	-4.32336
Alcohol drinking	Alcohol.per.week	CRP	EBP_clinical_C_reactiveprotein_LogValue	Never	5889	-0.0441309	3-5 times per week	5836	-0.0538323	-21.9831	-0.0138497	0.0538368	0.0912012	0.0071826	-1.92823
Alcohol drinking	Alcohol.per.week	CRP	EBP_clinical_C_reactiveprotein_LogValue	Never	5889	-0.0441309	Regularly	3063	-0.0282847	35.9073	0.00994992	0.250884	0.319947	0.00866545	1.14823
Type 1 Diabetes	Diabetes1	CRP	EBP_clinical_C_reactiveprotein_LogValue	FALSE	29617	-0.0494406	TRUE	67	0.0816404	265.128	0.124631	0.00873653	0.0175504	0.0475263	2.62237
Type 2 Diabetes	Diabetes2	CRP	EBP_clinical_C_reactiveprotein_LogValue	FALSE	29345	-0.0507975	TRUE	339	0.0939203	284.892	0.133525	3.21202e-10	1.30201e-09	0.021227	6.29033
Prediabetes	Prediabetes	CRP	EBP_clinical_C_reactiveprotein_LogValue	FALSE	28683	-0.05204	TRUE	1001	0.0338172	164.983	0.0873591	2.67188e-12	1.21303e-11	0.0124854	6.99693
Rheumatoid Arthritis	Rheumatoid.Arthritis	CRP	EBP_clinical_C_reactiveprotein_LogValue	FALSE	29361	-0.049561	TRUE	323	-0.0113052	77.1893	0.0503098	0.0207464	0.0382882	0.0217538	2.31269
Hypertension	High.Blood.Pressure	Cystatin-C	EBP_prot_P01034_NP4	FALSE	25891	-0.332357	TRUE	3667	-0.319739	3.79636	0.0182815	1.17198e-07	3.64438e-07	0.00344992	5.29912
Kidney cancer	Kidney.Cancer	Cystatin-C	EBP_prot_P01034_NP4	FALSE	29516	-0.330756	TRUE	42	-0.355838	-7.58323	-0.0150786	0.615779	0.669203	0.0300463	-0.501847
Kidney stones	Kidney.Stones	Cystatin-C	EBP_prot_P01034_NP4	FALSE	28259	-0.331097	TRUE	1299	-0.324138	2.1019	0.0102403	0.0637866	0.10417	0.00552413	1.85374
Type 1 Diabetes	Diabetes1	Cystatin-C	EBP_prot_P01034_NP4	FALSE	29488	-0.33087	TRUE	70	-0.297739	10.0134	0.0368124	0.113817	0.172242	0.0232796	1.58132
Type 2 Diabetes	Diabetes2	Cystatin-C	EBP_prot_P01034_NP4	FALSE	29224	-0.330912	TRUE	334	-0.320287	3.21071	0.0167092	0.118816	0.176685	0.0107123	1.55981
Hypertension	High.Blood.Pressure	Cystatin-C	EBP_prot_P01034_NP4	FALSE	25891	-0.332357	TRUE	3667	-0.319739	3.79636	0.0182815	1.17198e-07	3.64438e-07	0.00344992	5.29912
Kidney cancer	Kidney.Cancer	Cystatin-C	EBP_prot_P01034_NP4	FALSE	29516	-0.330756	TRUE	42	-0.355838	-7.58323	-0.0150786	0.615779	0.669203	0.0300463	-0.501847
Kidney stones	Kidney.Stones	Cystatin-C	EBP_prot_P01034_NP4	FALSE	28259	-0.331097	TRUE	1299	-0.324138	2.1019	0.0102403	0.0637866	0.10417	0.00552413	1.85374
Type 1 Diabetes	Diabetes1	Cystatin-C	EBP_prot_P01034_NP4	FALSE	29488	-0.33087	TRUE	70	-0.297739	10.0134	0.0368124	0.113817	0.172242	0.0232796	1.58132
Type 2 Diabetes	Diabetes2	Cystatin-C	EBP_prot_P01034_NP4	FALSE	29224	-0.330912	TRUE	334	-0.320287	3.21071	0.0167092	0.118816	0.176685	0.0107123	1.55981
DHEA supplement	DHEA	Dehydroepiandrosterone sulfate (DHEA-S)	EBP_met_100000792	FALSE	26558	0.321662	TRUE	3152	0.277078	-13.8603	-0.0451053	2.53062e-38	2.73547e-37	0.00347962	-12.9627
Hours sleep per night	Hours.of.sleep.per.night	Dehydroepiandrosterone sulfate (DHEA-S)	EBP_met_100000792	6 hours or less	3885	0.302311	6 to 8 hours	16341	0.317631	5.06749	0.0157273	1.54299e-06	4.4905e-06	0.00327182	4.80689
Hours sleep per night	Hours.of.sleep.per.night	Dehydroepiandrosterone sulfate (DHEA-S)	EBP_met_100000792	6 hours or less	3885	0.302311	More than 8 hours	1987	0.293945	-2.7673	-0.00523105	0.301356	0.377944	0.00506123	-1.03355
High Blood Pressure	High.Blood.Pressure	Dihomo-linoleate (20:2n6)	EBP_met_1231	FALSE	25885	-0.0967451	TRUE	3637	-0.0834364	13.7565	0.0167367	8.06857e-34	7.96333e-33	0.00137895	12.1373
High Blood Pressure	High.Blood.Pressure	Dihomo-linolenate (20:3n3 or n6)	EBP_met_100001739	FALSE	25843	-0.109555	TRUE	3714	-0.0990801	9.56126	0.0158073	1.36911e-23	9.41782e-23	0.00157771	10.0192
Alzheimer's disease	Alzheimer	Docosadienoate (22:2n6)	EBP_met_100001182	FALSE	29495	-0.0570954	TRUE	23	-0.0451711	20.8848	0.0111622	0.372217	0.459203	0.0125088	0.892342
Omega 3 supplement	Omega.3	Docosahexaenoate (DHA; 22:6n3)	EBP_met_100000665	FALSE	18013	0.00943572	TRUE	11589	0.0185002	96.066	0.00885569	1.65038e-10	6.93771e-10	0.00138521	6.39304
Fish oil/omega 3 supplement	Fish.oil.omega	Docosahexaenoate (DHA; 22:6n3)	EBP_met_100000665	FALSE	20914	0.0118429	TRUE	8688	0.0157324	32.8426	0.0036861	0.0130967	0.0251945	0.00148557	2.48128
Pulmonary embolism/stroke	Pulmonary.embolism	Dodecanedioate (C12-DC)	EBP_met_100001102	FALSE	29660	-0.0205143	TRUE	38	0.0239757	216.873	0.0445839	0.000170536	0.000416255	0.0118588	3.75956
Omega 3 supplement	Omega.3	Eicosapentaenoate (EPA; 20:5n3)	EBP_met_2050	FALSE	18052	-0.131515	TRUE	11594	-0.115653	12.0614	0.0153107	1.61941e-20	1.0812e-19	0.00164779	9.29168
Fish oil/omega 3 supplement	Fish.oil.omega	Eicosapentaenoate (EPA; 20:5n3)	EBP_met_2050	FALSE	20952	-0.131624	TRUE	8694	-0.1101	16.3524	0.0210316	1.12025e-32	1.01719e-31	0.00176456	11.9189
CVD, CHD, CAD	Cardiovascular.any	Eicosapentaenoate (EPA; 20:5n3)	EBP_met_2050	FALSE	20952	-0.135347	TRUE	8694	-0.101127	25.2827	0.0331092	1.39489e-78	2.43569e-77	0.00175893	18.8235
Eczema	Eczema	Eosinophil Count	EBP_clinical_Eosinophilcount_LogValue	FALSE	28045	-2.78108	TRUE	1496	-2.77601	0.182246	0.00759836	0.43613	0.510317	0.00975706	0.778755
Menopause	Menopause	Estrone 3-sulfate	EBP_met_1230	No	6443	0.172924	Yes	4373	-0.0381323	-122.052	-0.211056	0	0	0.00270022	-78.1625
Hormone replacement therapy	Antiaging.Hormone.Replacement	Estrone 3-sulfate	EBP_met_1230	FALSE	25570	0.178521	TRUE	4265	0.0811837	-54.5243	-0.085005	6.17358e-183	2.33567e-181	0.0029266	-29.0457
Type 2 Diabetes	Diabetes2	Glucose (ENET model)	EBP_clinical_Glucose_LogValue	FALSE	29368	4.53937	TRUE	303	4.59017	1.11896	0.0463897	1.69055e-42	1.91878e-41	0.00338993	13.6846
Alcohol drinking	Alcohol.per.week	Glucuronate	EBP_met_100000257	Never	5909	-0.182044	On special occasions	8420	-0.195451	-7.36449	-0.0124746	1.70523e-08	6.14423e-08	0.00221136	-5.64115
Alcohol drinking	Alcohol.per.week	Glucuronate	EBP_met_100000257	Never	5909	-0.182044	Once per week	5326	-0.195079	-7.16016	-0.0143041	6.3317e-09	2.35622e-08	0.00246218	-5.80952
Alcohol drinking	Alcohol.per.week	Glucuronate	EBP_met_100000257	Never	5909	-0.182044	3-5 times per week	5808	-0.166496	8.54089	0.013215	4.15502e-08	1.38704e-07	0.00240901	5.48563
Alcohol drinking	Alcohol.per.week	Glucuronate	EBP_met_100000257	Never	5909	-0.182044	Regularly	3013	-0.148102	18.645	0.031036	2.33495e-26	1.8277e-25	0.00291872	10.6334
Kidney Cancer	Kidney.Cancer	Glutathione peroxidase 1 (GPX1) - P30041	EBP_prot_P30041_NP4	FALSE	29545	0.455301	TRUE	44	0.486848	6.92879	0.0245787	0.441641	0.514115	0.0319439	0.769435
Kidney Cancer	Kidney.Cancer	Glutathione peroxidase 1 (GPX1)	EBP_prot_A0A2R8Y6B6_NP4	FALSE	29449	0.378767	TRUE	43	0.404342	6.75218	0.0287362	0.445705	0.5162	0.0376816	0.762604
Tesosterone/HRT	Testosterone.HRT	Hematocrit	EBP_clinical_Hematocrit	FALSE	15629	43.0754	TRUE	2011	43.1833	0.250594	0.107944	0.000101842	0.000251284	0.0277702	3.88705
Tesosterone/HRT	Testosterone.HRT	Hemoglobin	EBP_clinical_Hemoglobin_LogValue	FALSE	15621	2.69162	TRUE	2023	2.68784	-0.140308	-0.00377657	2.46651e-06	7.08731e-06	0.000801406	-4.71243
Tesosterone/HRT	Testosterone.HRT	Hemoglobin subunit beta	EBP_prot_P68871_NP4	FALSE	15593	0.381817	TRUE	2000	0.366316	-4.05976	-0.0155009	0.00355768	0.00747771	0.00531703	-2.91532
Type 2 Diabetes	Diabetes2	HgbA1c	EBP_clinical_HbA1c_LogValue	FALSE	29339	1.75234	TRUE	294	1.78296	1.74759	0.0277963	1.64127e-44	1.96089e-43	0.00198267	14.0196
BMI	BMI	HgbA1c	EBP_clinical_HbA1c_LogValue				Numeric	23701	1.75361		0.0011377	7.77759e-114	1.60501e-112	4.99e-05	22.7995
Magnesium Supplementation	Magnesium	Magnesium	EBP_clinical_Magnesium	FALSE	26087	2.02958	TRUE	3471	2.01924	-0.509574	-0.00964535	3.65353e-17	2.24149e-16	0.00114435	-8.42865
CVD, CHD, CAD	Cardiovascular.any	Myeloperoxidase (MPO)	EBP_prot_P05164_NP4	FALSE	20918	-0.145193	TRUE	8698	-0.159549	-9.88801	-0.014765	7.36896e-08	2.42428e-07	0.00274274	-5.3833
Rheumatoid Arthritis	Rheumatoid.Arthritis	Myeloperoxidase (MPO)	EBP_prot_P05164_NP4	FALSE	29296	-0.1494	TRUE	320	-0.150222	-0.550105	0.00144891	0.904631	0.933415	0.0120929	0.119814
Heart Failure	Heart.Failure	N6-methyllysine	EBP_met_100003415	FALSE	29482	0.00330031	TRUE	30	0.0551713	1571.7	0.0516177	0.125251	0.1777	0.0336679	1.53314
Heart Failure	Heart.Failure	N6,N6,N6-trimethyllysine	EBP_met_189	FALSE	30811	0.0498423	TRUE	32	0.144326	189.565	0.0581764	1.62922e-09	6.37644e-09	0.00964327	6.03285
Alzheimer disease	Alzheimer	Neurogranin	EBP_prot_Q92686_NP4	FALSE	29459	-0.115835	TRUE	25	-0.084716	26.8647	0.0314212	0.396137	0.480873	0.0370292	0.848552
Depression	Depression	P-cresol sulfate	EBP_met_100001315	FALSE	26789	-0.102324	TRUE	2296	-0.110823	-8.30566	-0.0099274	0.0124199	0.0245158	0.00397074	-2.50014
Anxiety	Anxiety	P-cresol sulfate	EBP_met_100001315	FALSE	25622	-0.100387	TRUE	3463	-0.122286	-21.8146	-0.0235601	1.13326e-12	5.59241e-12	0.00331066	-7.11642
Hours sleep per night	Hours.of.sleep.per.night	Period circadian protein homolog 1 (PER1)	EBP_prot_O15534_NP1	6 hours or less	3879	-0.042742	6 to 8 hours	16276	-0.0433504	-1.4234	-0.000549409	0.898318	0.933415	0.00429938	-0.127788
Hours sleep per night	Hours.of.sleep.per.night	Period circadian protein homolog 1 (PER1)	EBP_prot_O15534_NP1	6 hours or less	3879	-0.042742	More than 8 hours	1996	-0.04257	0.402382	0.00060062	0.927881	0.94878	0.00663582	0.0905119
Hours sleep per night	Hours.of.sleep.per.night	Period circadian protein homolog 1 (PER1)	EBP_prot_O15534_NP1	6 hours or less	3879	-0.042742	6 to 8 hours	16276	-0.0433504	-1.4234	-0.000549409	0.898318	0.933415	0.00429938	-0.127788
Hours sleep per night	Hours.of.sleep.per.night	Period circadian protein homolog 1 (PER1)	EBP_prot_O15534_NP1	6 hours or less	3879	-0.042742	More than 8 hours	1996	-0.04257	0.402382	0.00060062	0.927881	0.94878	0.00663582	0.0905119
High Blood Pressure	High.Blood.Pressure	Phenylacetylglutamine	EBP_met_100001417	FALSE	26162	-0.185671	TRUE	3598	-0.0801257	56.8453	0.104885	4.11769e-198	1.86943e-196	0.00346636	30.2581
Main Diet	Main.Diet.Factor	Phenylacetylglutamine	EBP_met_100001417	Fish.Vegetables	158	-0.153066	Ketogenic	682	-0.141171	7.77141	0.00791611	0.651495	0.704235	0.0175253	0.451696
Main Diet	Main.Diet.Factor	Phenylacetylglutamine	EBP_met_100001417	Fish.Vegetables	158	-0.153066	Meat.Fish	1481	-0.168436	-10.0411	-0.0221145	0.183538	0.246527	0.0166274	-1.33
Main Diet	Main.Diet.Factor	Phenylacetylglutamine	EBP_met_100001417	Fish.Vegetables	158	-0.153066	Meat.Vegetables	10972	-0.170344	-11.288	-0.0202271	0.203411	0.270025	0.0159024	-1.27195
Main Diet	Main.Diet.Factor	Phenylacetylglutamine	EBP_met_100001417	Fish.Vegetables	158	-0.153066	Vegetables	1912	-0.16519	-7.92064	-0.0122236	0.456739	0.526293	0.0164241	-0.744247
Myasthenia gravis	Myasthenia.Gravis	Progranulin	EBP_prot_P28799_NP4	FALSE	29542	-0.249521	TRUE	6	-0.159353	36.1367	0.0979695	0.162747	0.221218	0.0701823	1.39593
Alzheimer disease	Alzheimer	Quinolinate	EBP_met_182	FALSE	29554	-0.141094	TRUE	18	-0.0431817	69.395	0.0980288	0.000876614	0.0019509	0.0294581	3.32774
Parkinson disease	Parkinson	Quinolinate	EBP_met_182	FALSE	29495	-0.141172	TRUE	77	-0.0884261	37.3627	0.0529644	0.000203746	0.000492025	0.0142577	3.71479
Multiple sclerosis	Multiple.Sclerosis	Quinolinate	EBP_met_182	FALSE	29534	-0.141078	TRUE	38	-0.107362	23.8986	0.0332699	0.101056	0.160418	0.020289	1.6398
CVD, CHD, CAD	Cardiovascular.any	Red Blood Cell Width	EBP_clinical_Redcelldistributionwidth_LogValue	FALSE	21099	2.55664	TRUE	8641	2.5627	0.237066	0.00617421	1.5552e-74	2.52165e-73	0.000337073	18.3171
Main Diet	Main.Diet.Factor	S-(3-hydroxypropyl)mercapturic acid (HPMA)	EBP_met_100004568	Fish.Vegetables	154	-0.056823	Ketogenic	683	-0.0569747	-0.26704	-0.0155556	0.0922411	0.147456	0.0092384	-1.6838
Main Diet	Main.Diet.Factor	S-(3-hydroxypropyl)mercapturic acid (HPMA)	EBP_met_100004568	Fish.Vegetables	154	-0.056823	Meat.Fish	1484	-0.0489022	13.9394	-0.0190669	0.0298162	0.0541462	0.00877556	-2.17273
Main Diet	Main.Diet.Factor	S-(3-hydroxypropyl)mercapturic acid (HPMA)	EBP_met_100004568	Fish.Vegetables	154	-0.056823	Meat.Vegetables	10825	-0.0683966	-20.3678	-0.0234285	0.00531153	0.0109611	0.00840361	-2.78791
Main Diet	Main.Diet.Factor	S-(3-hydroxypropyl)mercapturic acid (HPMA)	EBP_met_100004568	Fish.Vegetables	154	-0.056823	Vegetables	1908	-0.0697779	-22.7987	-0.0139969	0.106555	0.167973	0.00867238	-1.61397
Tobacco smoking	Tobacco.Use	S-(3-hydroxypropyl)mercapturic acid (HPMA)	EBP_met_100004568	None	25320	-0.0753815	Less than 1 cigarette per week	361	-0.0808718	-7.2834	-0.0153869	0.00278788	0.00591447	0.00514529	-2.99049
Tobacco smoking	Tobacco.Use	S-(3-hydroxypropyl)mercapturic acid (HPMA)	EBP_met_100004568	None	25320	-0.0753815	Less than 1 cigarette per day	180	-0.0641438	14.9078	0.00905381	0.212261	0.278103	0.00725813	1.2474
Tobacco smoking	Tobacco.Use	S-(3-hydroxypropyl)mercapturic acid (HPMA)	EBP_met_100004568	None	25320	-0.0753815	1-5 cigarettes per day	235	-0.040002	46.934	0.0374249	4.02232e-09	1.52178e-08	0.0063591	5.88526
Tobacco smoking	Tobacco.Use	S-(3-hydroxypropyl)mercapturic acid (HPMA)	EBP_met_100004568	None	25320	-0.0753815	6-10 cigarettes per day	141	-0.0113756	84.9093	0.0629755	1.58045e-14	8.96904e-14	0.00819437	7.68521
Tobacco smoking	Tobacco.Use	S-(3-hydroxypropyl)mercapturic acid (HPMA)	EBP_met_100004568	None	25320	-0.0753815	11-20 cigarettes per day	118	-0.0073926	90.1931	0.0677605	3.9095e-14	2.06385e-13	0.00895338	7.56814
Tobacco smoking	Tobacco.Use	S-(3-hydroxypropyl)mercapturic acid (HPMA)	EBP_met_100004568	None	25320	-0.0753815	More than 20 cigarettes per day	46	-0.0050324	93.3241	0.0615775	1.7139e-05	4.63161e-05	0.0143203	4.30003
Alcohol drinking	Alcohol.per.week	S-(3-hydroxypropyl)mercapturic acid (HPMA)	EBP_met_100004568	Never	5902	-0.0746893	On special occasions	8365	-0.083007	-11.1364	-0.00657786	6.22702e-05	0.000155333	0.00164256	-4.00464
Alcohol drinking	Alcohol.per.week	S-(3-hydroxypropyl)mercapturic acid (HPMA)	EBP_met_100004568	Never	5902	-0.0746893	Once per week	5305	-0.0856594	-14.6877	-0.0135747	1.15909e-13	5.97986e-13	0.00182823	-7.42505
Alcohol drinking	Alcohol.per.week	S-(3-hydroxypropyl)mercapturic acid (HPMA)	EBP_met_100004568	Never	5902	-0.0746893	3-5 times per week	5787	-0.0625838	16.2078	0.00756671	2.33672e-05	6.09696e-05	0.00178851	4.23072
Alcohol drinking	Alcohol.per.week	S-(3-hydroxypropyl)mercapturic acid (HPMA)	EBP_met_100004568	Never	5902	-0.0746893	Regularly	2999	-0.04407	40.9956	0.0251521	4.7553e-31	4.15175e-30	0.00216799	11.6016
Depression	Depression	Serotonin	EBP_met_504	FALSE	27324	0.00366844	TRUE	2343	0.00804447	119.289	1.57104e-05	0.996267	0.996267	0.00335776	0.00467883
Alzheimer disease	Alzheimer	Serum Amyloid A-1 protein (SAA1)	EBP_prot_E9PQD6_NP2	FALSE	29591	-0.417133	TRUE	23	-0.352485	15.4981	0.0651159	0.111003	0.171413	0.0408571	1.59375
Thyroid Cancer	Thyroid.Cancer	Thyroxine	EBP_met_1094	FALSE	29456	-0.00588663	TRUE	115	-0.00683654	-16.1368	-0.00845737	0.107549	0.168369	0.00525512	-1.60936
Hashimoto Thyroiditis	Hashimoto.Thyroiditis	Thyroxine	EBP_met_1094	FALSE	28565	-0.00665728	TRUE	1006	0.0158872	338.644	0.00226349	0.214569	0.278327	0.00182374	1.24113
Hypothyroidism	Hypothyroidism	Thyroxine	EBP_met_1094	FALSE	28615	-0.00648763	TRUE	956	0.0119884	284.789	0.00156687	0.400143	0.483152	0.00186226	0.841377
Hyperthyroidism	Hyperthyroidism	Thyroxine	EBP_met_1094	FALSE	29491	-0.00596667	TRUE	80	0.0222544	472.978	0.00843019	0.18095	0.244498	0.00630121	1.33787
Graves disease	Grave.Disease	Thyroxine	EBP_met_1094	FALSE	29462	-0.00594915	TRUE	109	0.0100111	268.279	0.00313684	0.561251	0.618466	0.00539913	0.580991
Taurine	Taurine	Taurine	EBP_met_512	FALSE	29096	-0.0847127	TRUE	446	-0.0898428	-6.05587	-0.00355596	0.38172	0.46838	0.00406513	-0.874745
Anemia	Anemia	Transferrin	EBP_prot_P02786_NP4	FALSE	28438	-0.0795591	TRUE	1086	-0.108502	-36.3793	-0.0287249	0.000794486	0.00178563	0.00856168	-3.35506
Vitamin D supplement	VitaminD	Cholecalciferol (vitamin D)	EBP_clinical_VitD_25_OH_LogValue	FALSE	12758	3.62302	TRUE	5337	3.62986	0.18881	0.00790279	3.54394e-08	1.20071e-07	0.00143307	5.51458
Stress	Stress.Level	VMA	EBP_met_1111	1	1366	-0.0972701	2	1956	-0.113232	-16.4101	-0.0144866	0.0013233	0.00286085	0.00451124	-3.21121
Stress	Stress.Level	VMA	EBP_met_1111	1	1366	-0.0972701	3	3487	-0.13178	-35.4781	-0.0332985	3.66489e-16	2.13316e-15	0.00408358	-8.15424
Stress	Stress.Level	VMA	EBP_met_1111	1	1366	-0.0972701	4	3086	-0.150512	-54.7357	-0.0502089	1.98729e-33	1.87964e-32	0.00416177	-12.0643
Stress	Stress.Level	VMA	EBP_met_1111	1	1366	-0.0972701	5	5755	-0.14892	-53.0996	-0.0498027	3.94896e-38	4.07461e-37	0.00385167	-12.9301
Stress	Stress.Level	VMA	EBP_met_1111	1	1366	-0.0972701	6	3847	-0.163212	-67.7924	-0.0639838	1.73484e-56	2.31652e-55	0.00403079	-15.8738
Stress	Stress.Level	VMA	EBP_met_1111	1	1366	-0.0972701	7	3916	-0.175534	-80.46	-0.076539	2.94804e-80	5.57672e-79	0.004021	-19.0348
Stress	Stress.Level	VMA	EBP_met_1111	1	1366	-0.0972701	8	2564	-0.167097	-71.7863	-0.0682272	8.52191e-57	1.20905e-55	0.00428597	-15.9187
Stress	Stress.Level	VMA	EBP_met_1111	1	1366	-0.0972701	9	531	-0.168939	-73.6798	-0.0697909	1.63414e-26	1.32482e-25	0.00654248	-10.6673
Stress	Stress.Level	VMA	EBP_met_1111	1	1366	-0.0972701	10	509	-0.159767	-64.2509	-0.0600129	1.7932e-19	1.16302e-18	0.00664438	-9.03212
Gout	Gout	Xanthurenate	EBP_met_100000015	FALSE	28860	0.0701984	TRUE	662	0.104165	48.387	0.0060202	0.0627159	0.103916	0.00323446	1.86127
Vitamin E supplement	VitaminE	Beta-tocopherol	EBP_met_100008998	FALSE	17104	-0.132389	TRUE	1028	-0.144893	-9.44467	-0.0124852	4.29181e-05	0.000109465	0.00305099	-4.09218
Caffeine frequency	Caffeine.Use	Caffeic acid sulfate	EBP_met_100009337	Never	1261	-0.0442435	On special occasions	953	-0.0691409	-56.2737	-0.0240775	2.05179e-05	5.4795e-05	0.00565132	-4.26052
Caffeine frequency	Caffeine.Use	Caffeic acid sulfate	EBP_met_100009337	Never	1261	-0.0442435	Once per week	617	-0.048997	-10.7441	-0.00401333	0.534969	0.601178	0.0064684	-0.620452
Caffeine frequency	Caffeine.Use	Caffeic acid sulfate	EBP_met_100009337	Never	1261	-0.0442435	3-5 times per week	2679	-0.0508279	-14.8823	-0.00666418	0.138298	0.191424	0.00449602	-1.48224
Caffeine frequency	Caffeine.Use	Caffeic acid sulfate	EBP_met_100009337	Never	1261	-0.0442435	Regularly	9746	-0.0485623	-9.76144	-0.00434402	0.270233	0.342698	0.00393992	-1.10257
Creatine supplementation	Creatine.Supplementation	Creatine kinase M-type	EBP_prot_P06732_NP1	FALSE	28022	-0.064637	TRUE	1515	0.00149113	102.307	0.0631498	7.3753e-47	9.30107e-46	0.00438516	14.4008
Thyroid Cancer	Thyroid.Cancer	Thyroid stimulating hormone	EBP_clinical_Thyroid_stimulatinghormone_LogValue	FALSE	29767	0.644733	TRUE	120	0.637635	-1.10089	0.00102084	0.947958	0.955712	0.0156397	0.0652723
Hashimoto Thyroiditis	Hashimoto.Thyroiditis	Thyroid stimulating hormone	EBP_clinical_Thyroid_stimulatinghormone_LogValue	FALSE	28854	0.645187	TRUE	1033	0.63123	-2.16323	0.00476696	0.38382	0.468425	0.00547365	0.870892
Hypothyroidism	Hypothyroidism	Thyroid stimulating hormone	EBP_clinical_Thyroid_stimulatinghormone_LogValue	FALSE	28946	0.645288	TRUE	941	0.626776	-2.86881	-0.0035612	0.532106	0.601178	0.00569972	-0.624802
Hyperthyroidism	Hyperthyroidism	Thyroid stimulating hormone	EBP_clinical_Thyroid_stimulatinghormone_LogValue	FALSE	29813	0.644672	TRUE	74	0.65791	2.05341	0.0298808	0.133379	0.186895	0.0199079	1.50095
Spermidine usage	Spermidine	(N(1) + N(8))-acetylspermidine	EBP_met_100016038	FALSE	29241	-0.0262837	TRUE	469	-0.0369387	-40.5384	-0.0154858	2.86364e-06	8.02526e-06	0.00330803	-4.68127
Parkinson disease	Parkinson	(N(1) + N(8))-acetylspermidine	EBP_met_100016038	FALSE	29639	-0.0266168	TRUE	71	0.0423634	259.161	0.0644683	2.22239e-14	1.23044e-13	0.00843729	7.64087
Alzheimer disease	Alzheimer	(N(1) + N(8))-acetylspermidine	EBP_met_100016038	FALSE	29690	-0.0265038	TRUE	20	0.0505513	290.732	0.0744736	2.79717e-06	7.93697e-06	0.0158925	4.68608
AAKG supplement	AAKG	Alpha-ketoglutarate	EBP_met_93	FALSE	29540	-0.0633286	TRUE	13	-0.0585399	7.56168	0.00490654	0.798828	0.847355	0.0192514	0.254866
Lutein	Lutein	Lutein	EBP_met_100015967	FALSE	29594	-0.00736517	TRUE	21	0.0150212	303.95	0.0223871	0.120504	0.176685	0.0144181	1.5527
Stress	Stress.Level	Corticosterone	EBP_met_272	1	1452	0.0692909	2	2021	0.0750358	8.29109	0.00027697	0.945845	0.955712	0.00407753	0.0679259
Stress	Stress.Level	Corticosterone	EBP_met_272	1	1452	0.0692909	3	3560	0.0702787	1.42569	-0.00459497	0.213171	0.278103	0.00369097	-1.24492
Stress	Stress.Level	Corticosterone	EBP_met_272	1	1452	0.0692909	4	3089	0.0740037	6.80159	-0.00784607	0.0377616	0.0669679	0.00377663	-2.07753
Stress	Stress.Level	Corticosterone	EBP_met_272	1	1452	0.0692909	5	5763	0.069728	0.630956	-0.00746999	0.031942	0.0575463	0.00348211	-2.14525
Stress	Stress.Level	Corticosterone	EBP_met_272	1	1452	0.0692909	6	3783	0.0694612	0.245856	-0.00849176	0.0203795	0.0382327	0.00366115	-2.31942
Stress	Stress.Level	Corticosterone	EBP_met_272	1	1452	0.0692909	7	3859	0.0625594	-9.71473	-0.0149935	4.02297e-05	0.000103774	0.00365088	-4.10683
Stress	Stress.Level	Corticosterone	EBP_met_272	1	1452	0.0692909	8	2501	0.0570274	-17.6985	-0.0200322	3.06041e-07	9.26285e-07	0.00391179	-5.12098
Stress	Stress.Level	Corticosterone	EBP_met_272	1	1452	0.0692909	9	534	0.0591409	-14.6483	-0.018755	0.00177107	0.00379276	0.0059988	-3.12647
Stress	Stress.Level	Corticosterone	EBP_met_272	1	1452	0.0692909	10	517	0.0601609	-13.1763	-0.0205162	0.000728713	0.00165418	0.00607182	-3.37893
Stress	Stress.Level	Cortisol	EBP_met_356	1	1475	0.0170431	2	2030	0.0117712	-30.9324	-0.00537819	0.0581834	0.0978343	0.002839	-1.89439
Stress	Stress.Level	Cortisol	EBP_met_356	1	1475	0.0170431	3	3581	0.00815864	-52.1293	-0.00899108	0.000462532	0.00108242	0.00256742	-3.50199
Stress	Stress.Level	Cortisol	EBP_met_356	1	1475	0.0170431	4	3075	0.00614892	-63.9213	-0.0111405	2.31166e-05	6.09696e-05	0.00263171	-4.23318
Stress	Stress.Level	Cortisol	EBP_met_356	1	1475	0.0170431	5	5781	0.00837816	-50.8412	-0.00882143	0.000270488	0.000639591	0.0024218	-3.64252
Stress	Stress.Level	Cortisol	EBP_met_356	1	1475	0.0170431	6	3775	0.00490092	-71.2439	-0.0123158	1.36757e-06	4.03167e-06	0.00254946	-4.83076
Stress	Stress.Level	Cortisol	EBP_met_356	1	1475	0.0170431	7	3872	0.000874566	-94.8685	-0.016323	1.32938e-10	5.69377e-10	0.00254003	-6.42627
Stress	Stress.Level	Cortisol	EBP_met_356	1	1475	0.0170431	8	2523	0.00214225	-87.4304	-0.0150489	3.20295e-08	1.11857e-07	0.00272055	-5.53157
Stress	Stress.Level	Cortisol	EBP_met_356	1	1475	0.0170431	9	523	0.000264829	-98.4461	-0.0169385	6.06199e-05	0.000152897	0.00422298	-4.01102
Stress	Stress.Level	Cortisol	EBP_met_356	1	1475	0.0170431	10	506	0.00545583	-67.988	-0.0117945	0.00581119	0.0118842	0.00427575	-2.75847
Hours sleep per night	Hours.of.sleep.per.night	Cortisol	EBP_met_356	6 hours or less	3866	0.00279261	6 to 8 hours	16251	-0.000256108	-109.171	-0.00306789	0.0483982	0.0845108	0.00155418	-1.97396
Hours sleep per night	Hours.of.sleep.per.night	Cortisol	EBP_met_356	6 hours or less	3866	0.00279261	More than 8 hours	1992	-0.00483087	-272.987	-0.00777481	0.00118787	0.00259277	0.00239801	-3.2422
Omega 3 supplement	Omega.3	Docosapentaenoate (n3 DPA; 22:5n3)	EBP_met_100001181	FALSE	18036	-0.139842	TRUE	11529	-0.131504	5.96242	0.00818461	9.81041e-08	3.18138e-07	0.00153513	5.33153
Fish oil/omega 3 supplement	Fish.oil.omega	Docosapentaenoate (n3 DPA; 22:5n3)	EBP_met_100001181	FALSE	20891	-0.139914	TRUE	8674	-0.128588	8.09473	0.011189	1.01957e-11	4.53808e-11	0.00164388	6.80643
Crohn's	Crohn.Disease	Indoleacetate	EBP_met_100001034	FALSE	29646	-0.0311471	TRUE	105	-0.0416762	-33.8043	-0.0108843	0.128353	0.18097	0.00715755	-1.52067
NAD supplement	Nicotinamide.adenine.dinucleotide	Nicotinamide	EBP_met_432	FALSE	25383	0.0646751	TRUE	4093	0.0675493	4.44416	0.00132161	0.235598	0.303868	0.00111426	1.18609
NMN supplement	Nicotinamide.mononucleotide	Nicotinamide	EBP_met_432	FALSE	28576	0.0649087	TRUE	900	0.0703274	8.34814	0.00358039	0.109324	0.169976	0.00223595	1.60129
NR supplement	Nicotinamide.riboside	Nicotinamide	EBP_met_432	FALSE	26810	0.0648519	TRUE	2666	0.0673097	3.78987	0.000468362	0.727444	0.778914	0.00134382	0.348531
CVD, CHD, CAD	Cardiovascular.any	Phospholipase A2	EBP_prot_Q13093_NP4	FALSE	20875	0.0284022	TRUE	8687	0.0336293	18.4036	0.00328161	0.120644	0.176685	0.00211427	1.55212
CVD, CHD, CAD	Cardiovascular.any	Phospholipase A2	EBP_prot_Q13093_NP4	FALSE	20875	0.0284022	TRUE	8687	0.0336293	18.4036	0.00328161	0.120644	0.176685	0.00211427	1.55212
CVD, CHD, CAD	Cardiovascular.any	Transforming growth factor beta (TGF-beta)	EBP_prot_A0A499FJK2_NP4	FALSE	20852	0.303409	TRUE	8684	0.270301	-10.912	-0.035493	6.87326e-26	5.20077e-25	0.00337018	-10.5315
Vitamin B supplement	VitaminB	Riboflavin (vitamin B2)	EBP_met_500	FALSE	18101	-0.02048	TRUE	152	-0.0103704	49.363	0.0101351	0.0823956	0.132651	0.00583469	1.73705
Vitamin B supplement	VitaminB	Riboflavin (vitamin B2)	EBP_met_500	FALSE	18101	-0.02048	TRUE	152	-0.0103704	49.363	0.0101351	0.0823956	0.132651	0.00583469	1.73705
Cancer	Cancer.Diagnosis.any	1-methylnicotinamide	EBP_met_100001092	FALSE	27136	-0.13986	TRUE	2724	-0.0100305	92.8282	0.13045	1.42131e-161	3.22636e-160	0.00478647	27.254
NAD supplement	Nicotinamide.adenine.dinucleotide	1-Methylnicotinamide	EBP_met_100001092	FALSE	25609	-0.131183	TRUE	4251	-0.108934	16.9605	0.0207306	2.21445e-07	6.79297e-07	0.00400082	5.18158
NAD supplement	Nicotinamide.adenine.dinucleotide	N1-methyl-2-pyridone-5-carboxamide	EBP_met_100001468	FALSE	25495	-0.0672347	TRUE	4171	-0.0542685	19.2849	0.00955838	9.19933e-09	3.36814e-08	0.00166334	5.74651
NMN supplement	Nicotinamide.mononucleotide	1-Methylnicotinamide	EBP_met_100001092	FALSE	28979	-0.127463	TRUE	881	-0.146217	-14.7135	-0.020591	0.0125571	0.0245729	0.0082488	-2.49624
NMN supplement	Nicotinamide.mononucleotide	N1-methyl-2-pyridone-5-carboxamide	EBP_met_100001468	FALSE	28776	-0.0653877	TRUE	890	-0.0661864	-1.2215	-0.00477019	0.158812	0.218487	0.00338524	-1.40911
NR supplement	Nicotinamide.riboside	1-Methylnicotinamide	EBP_met_100001092	FALSE	27068	-0.131363	TRUE	2792	-0.0955703	27.2469	0.0339355	1.60658e-12	7.59778e-12	0.00480131	7.06798
NR supplement	Nicotinamide.riboside	N1-methyl-2-pyridone-5-carboxamide	EBP_met_100001468	FALSE	26932	-0.0670649	TRUE	2734	-0.0491264	26.748	0.0135195	1.38731e-11	6.05614e-11	0.00199937	6.76189
Gout	Gout	Urate	EBP_met_1134	FALSE	30246	0.0452863	TRUE	695	0.124925	175.856	0.0126315	1.25203e-18	7.89476e-18	0.00143287	8.81555
Gout	Gout	Allantoin	EBP_met_1002	FALSE	29131	-0.0356147	TRUE	657	-0.00460467	87.0709	0.0291	3.67045e-24	2.60373e-23	0.00286732	10.1489
Gout	Gout	Xanthine	EBP_met_1004	FALSE	29046	-0.0475421	TRUE	641	-0.0185156	61.0542	0.00788262	0.000243765	0.000582471	0.00214834	3.66917
Gout	Gout	Xanthosine	EBP_met_100000299	FALSE	28919	-0.026833	TRUE	664	0.0324711	221.012	0.0258705	1.50965e-12	7.29129e-12	0.00365575	7.07665
Alzheimer disease	Alzheimer	Urate	EBP_met_1134	FALSE	30915	0.047022	TRUE	26	0.11035	134.678	0.0441462	1.44469e-09	5.75342e-09	0.00729417	6.05226
Biological Sex	Biological.Sex	Urate	EBP_met_1134	Female	12511	-0.0710422	Male	18430	0.127258	279.13	0.1983	0	0	0.000430905	460.194
Parkinson disease	Parkinson	Urate	EBP_met_1134	FALSE	30856	0.0469144	TRUE	85	0.105436	124.742	0.0295916	2.36665e-13	1.19384e-12	0.00403733	7.3295
Plant-based Diet	PlantBased.Diet	Urate	EBP_met_1134	FALSE	30767	0.047108	TRUE	174	0.0412782	-12.3753	-0.000508332	0.857352	0.905204	0.00282803	-0.179748
High Blood Pressure	High.Blood.Pressure	Vanillactate	EBP_met_100006129	FALSE	26053	-0.160168	TRUE	3605	-0.0887731	44.575	0.0666931	2.79588e-175	9.06664e-174	0.00234694	28.417
Cardiovascular disease	Cardiovascular.any	Phospholipase A2	EBP_prot_A0A3B3IRX2.P14555_NP4	FALSE	20843	-0.10616	TRUE	8680	-0.11327	-6.6975	-0.00721383	0.0105964	0.0210998	0.00282242	-2.5559

### Sheet: Table S12
Supplementary Table S12. Associations of EBPs in disease, lifestyle factors, and supplementation in the TruDiagnostic cohort split by sex.
Factor	Factor_name	EBP	EBP_name	Array	Biological.Sex	Ref.Level	N.Ref.Level	Mean.Ref.Level	Test.Level	N.Test.Level	Mean.Test.Level	Percentage.Change	Estimate	P.Value	P.Value.adj	Std..Error	t.value
Tobacco smoking	Tobacco.Use	2-hydroxyfluorene sulfate	EBP_met_100020585	EPICv1	Female	None	5571	-0.0853398	Less than 1 cigarette per week	69	-0.0726042	14.9234	0.0127356	0.502688	0.640503	0.0189996	0.670308
Tobacco smoking	Tobacco.Use	2-hydroxyfluorene sulfate	EBP_met_100020585	EPICv1	Female	None	5571	-0.0853398	Less than 1 cigarette per day	36	-0.0266567	68.764	0.0586831	0.0252894	0.0695458	0.0262267	2.23753
Tobacco smoking	Tobacco.Use	2-hydroxyfluorene sulfate	EBP_met_100020585	EPICv1	Female	None	5571	-0.0853398	1-5 cigarettes per day	46	-0.0403214	52.752	0.0450184	0.0525989	0.119817	0.0232222	1.9386
Tobacco smoking	Tobacco.Use	2-hydroxyfluorene sulfate	EBP_met_100020585	EPICv1	Female	None	5571	-0.0853398	6-10 cigarettes per day	36	0.042444	149.735	0.127784	1.13258e-06	8.84892e-06	0.0262267	4.87228
Tobacco smoking	Tobacco.Use	2-hydroxyfluorene sulfate	EBP_met_100020585	EPICv1	Female	None	5571	-0.0853398	11-20 cigarettes per day	23	0.0185373	121.722	0.103877	0.00153489	0.00611032	0.0327738	3.16952
Tobacco smoking	Tobacco.Use	2-hydroxyfluorene sulfate	EBP_met_100020585	EPICv1	Female	None	5571	-0.0853398	More than 20 cigarettes per day	6	0.128732	250.847	0.214072	0.000839375	0.00368799	0.0640699	3.34123
Tobacco smoking	Tobacco.Use	2-hydroxyfluorene sulfate	EBP_met_100020585	EPICv1	Male	None	7893	0.0272696	Less than 1 cigarette per week	134	0.0533184	95.523	0.0260488	0.0721993	0.156776	0.0144869	1.79809
Tobacco smoking	Tobacco.Use	2-hydroxyfluorene sulfate	EBP_met_100020585	EPICv1	Male	None	7893	0.0272696	Less than 1 cigarette per day	55	0.0620343	127.485	0.0347647	0.122376	0.243416	0.0225009	1.54504
Tobacco smoking	Tobacco.Use	2-hydroxyfluorene sulfate	EBP_met_100020585	EPICv1	Male	None	7893	0.0272696	1-5 cigarettes per day	68	0.0715818	162.496	0.0443122	0.0286995	0.0744413	0.0202526	2.18797
Tobacco smoking	Tobacco.Use	2-hydroxyfluorene sulfate	EBP_met_100020585	EPICv1	Male	None	7893	0.0272696	6-10 cigarettes per day	39	0.117395	330.496	0.0901249	0.000738221	0.00335409	0.0266938	3.37625
Tobacco smoking	Tobacco.Use	2-hydroxyfluorene sulfate	EBP_met_100020585	EPICv1	Male	None	7893	0.0272696	11-20 cigarettes per day	31	0.129887	376.307	0.102617	0.000608591	0.00282657	0.0299256	3.42908
Tobacco smoking	Tobacco.Use	2-hydroxyfluorene sulfate	EBP_met_100020585	EPICv1	Male	None	7893	0.0272696	More than 20 cigarettes per day	16	0.175227	542.573	0.147958	0.000379566	0.00191155	0.0416152	3.55537
Tobacco smoking	Tobacco.Use	2-hydroxyfluorene sulfate	EBP_met_100020585	EPICv2	Female	None	4730	-0.0589338	Less than 1 cigarette per week	41	-0.0129082	78.0971	0.0460256	0.0175368	0.0505545	0.0193706	2.37606
Tobacco smoking	Tobacco.Use	2-hydroxyfluorene sulfate	EBP_met_100020585	EPICv2	Female	None	4730	-0.0589338	Less than 1 cigarette per day	31	0.0183576	131.149	0.0772914	0.000518673	0.00247778	0.0222535	3.47323
Tobacco smoking	Tobacco.Use	2-hydroxyfluorene sulfate	EBP_met_100020585	EPICv2	Female	None	4730	-0.0589338	1-5 cigarettes per day	59	0.0144025	124.439	0.0733363	5.95105e-06	4.04478e-05	0.016178	4.53308
Tobacco smoking	Tobacco.Use	2-hydroxyfluorene sulfate	EBP_met_100020585	EPICv2	Female	None	4730	-0.0589338	6-10 cigarettes per day	27	0.0338955	157.515	0.0928293	9.96371e-05	0.000551633	0.0238349	3.89467
Tobacco smoking	Tobacco.Use	2-hydroxyfluorene sulfate	EBP_met_100020585	EPICv2	Female	None	4730	-0.0589338	11-20 cigarettes per day	24	0.0470868	179.898	0.106021	2.77624e-05	0.000170657	0.0252728	4.19505
Tobacco smoking	Tobacco.Use	2-hydroxyfluorene sulfate	EBP_met_100020585	EPICv2	Female	None	4730	-0.0589338	More than 20 cigarettes per day	8	0.0485643	182.405	0.107498	0.0139315	0.0421983	0.0437	2.45991
Tobacco smoking	Tobacco.Use	2-hydroxyfluorene sulfate	EBP_met_100020585	EPICv2	Male	None	7120	0.0707839	Less than 1 cigarette per week	122	0.07911	11.7627	0.0083261	0.475707	0.622365	0.0116733	0.71326
Tobacco smoking	Tobacco.Use	2-hydroxyfluorene sulfate	EBP_met_100020585	EPICv2	Male	None	7120	0.0707839	Less than 1 cigarette per day	59	0.121673	71.894	0.0508894	0.00233547	0.00895621	0.0167128	3.04493
Tobacco smoking	Tobacco.Use	2-hydroxyfluorene sulfate	EBP_met_100020585	EPICv2	Male	None	7120	0.0707839	1-5 cigarettes per day	62	0.1193	68.5418	0.0485166	0.00293717	0.0107226	0.0163069	2.97522
Tobacco smoking	Tobacco.Use	2-hydroxyfluorene sulfate	EBP_met_100020585	EPICv2	Male	None	7120	0.0707839	6-10 cigarettes per day	54	0.147489	108.365	0.076705	1.13686e-05	7.31088e-05	0.0174634	4.39234
Tobacco smoking	Tobacco.Use	2-hydroxyfluorene sulfate	EBP_met_100020585	EPICv2	Male	None	7120	0.0707839	11-20 cigarettes per day	40	0.16462	132.567	0.0938362	3.73396e-06	2.62318e-05	0.0202708	4.62914
Tobacco smoking	Tobacco.Use	2-hydroxyfluorene sulfate	EBP_met_100020585	EPICv2	Male	None	7120	0.0707839	More than 20 cigarettes per day	19	0.149197	110.778	0.0784127	0.00760303	0.0242816	0.0293688	2.66993
Marijuanna use	Marijuana	2-hydroxyfluorene sulfate	EBP_met_100020585	EPICv1	Female	FALSE	5313	-0.0815636	TRUE	571	-0.0786511	3.5708	0.00291248	0.672574	0.780933	0.00689116	0.42264
Marijuanna use	Marijuana	2-hydroxyfluorene sulfate	EBP_met_100020585	EPICv1	Male	FALSE	7353	0.0254913	TRUE	1140	0.0478579	87.7418	0.0223665	2.15328e-05	0.000134339	0.00526178	4.25076
Marijuanna use	Marijuana	2-hydroxyfluorene sulfate	EBP_met_100020585	EPICv2	Female	FALSE	5984	-0.0569449	TRUE	73	-0.0618444	-8.60381	-0.00489943	0.737914	0.821432	0.0146412	-0.334633
Marijuanna use	Marijuana	2-hydroxyfluorene sulfate	EBP_met_100020585	EPICv2	Male	FALSE	8916	0.0726415	TRUE	171	0.082	12.8831	0.00935851	0.345606	0.501608	0.00992213	0.943196
Migraine	Migraines	3-Hydroxysebacate	EBP_met_100001145	EPICv1	Female	FALSE	5450	-0.130835	TRUE	668	-0.123319	5.74499	0.00751647	0.199914	0.357286	0.00586337	1.28194
Migraine	Migraines	3-Hydroxysebacate	EBP_met_100001145	EPICv1	Male	FALSE	8354	-0.081194	TRUE	232	-0.0725792	10.6102	0.00861483	0.367998	0.525327	0.00956908	0.900278
Migraine	Migraines	3-Hydroxysebacate	EBP_met_100001145	EPICv2	Female	FALSE	5397	-0.132962	TRUE	457	-0.13626	-2.4804	-0.00329799	0.626071	0.744516	0.00676801	-0.487291
Migraine	Migraines	3-Hydroxysebacate	EBP_met_100001145	EPICv2	Male	FALSE	8752	-0.0950242	TRUE	164	-0.10865	-14.3398	-0.0136263	0.207738	0.364087	0.0108154	-1.2599
Alzheimer's disease	Alzheimer	Amyloid-beta precursor protein (APP)	EBP_prot_P05067_NP5	EPICv1	Female	FALSE	5957	0.125906	TRUE	5	0.18249	44.9413	0.0565837	0.582898	0.711474	0.103032	0.549186
Alzheimer's disease	Alzheimer	Amyloid-beta precursor protein (APP)	EBP_prot_P05067_NP5	EPICv1	Male	FALSE	8473	0.159714	TRUE	9	0.221451	38.6553	0.0617378	0.431394	0.584515	0.0784624	0.786845
Alzheimer's disease	Alzheimer	Amyloid-beta precursor protein (APP)	EBP_prot_P05067_NP5	EPICv2	Female	FALSE	5995	0.214969	TRUE	2	0.310229	44.3128	0.095259	0.50441	0.640861	0.142687	0.667608
Alzheimer's disease	Alzheimer	Amyloid-beta precursor protein (APP)	EBP_prot_P05067_NP5	EPICv2	Male	FALSE	9069	0.247451	TRUE	8	0.190261	-23.1118	-0.0571904	0.416387	0.569721	0.0703672	-0.812743
Parkinson disease	Parkinson	Amyloid-beta precursor protein (APP)	EBP_prot_P05067_NP5	EPICv1	Female	FALSE	5950	0.125956	TRUE	12	0.124443	-1.20156	-0.00151344	0.981857	0.986577	0.0665477	-0.0227421
Parkinson disease	Parkinson	Amyloid-beta precursor protein (APP)	EBP_prot_P05067_NP5	EPICv1	Male	FALSE	8453	0.159997	TRUE	29	0.0962867	-39.8197	-0.0637103	0.145439	0.277886	0.0437581	-1.45597
Parkinson disease	Parkinson	Amyloid-beta precursor protein (APP)	EBP_prot_P05067_NP5	EPICv2	Female	FALSE	5988	0.214878	TRUE	9	0.297213	38.3174	0.0823356	0.2212	0.376802	0.0672967	1.22347
Parkinson disease	Parkinson	Amyloid-beta precursor protein (APP)	EBP_prot_P05067_NP5	EPICv2	Male	FALSE	9046	0.247492	TRUE	31	0.220855	-10.7627	-0.0266369	0.456769	0.603252	0.0357922	-0.74421
Hormone replacement therapy	Antiaging.Hormone.Replacement	Androsterone sulfate	EBP_met_100001073	EPICv1	Female	FALSE	4610	0.175192	TRUE	1532	0.0907591	-48.1945	-0.0844329	2.41334e-98	1.00878e-95	0.00393925	-21.4338
Hormone replacement therapy	Antiaging.Hormone.Replacement	Androsterone sulfate	EBP_met_100001073	EPICv1	Male	FALSE	7379	0.281035	TRUE	1431	0.24672	-12.2101	-0.0343145	7.16902e-16	1.36211e-14	0.00424539	-8.08276
Hormone replacement therapy	Antiaging.Hormone.Replacement	Androsterone sulfate	EBP_met_100001073	EPICv2	Female	FALSE	5233	0.191637	TRUE	632	0.104783	-45.3222	-0.0868541	7.93338e-47	5.10178e-45	0.00599054	-14.4985
Hormone replacement therapy	Antiaging.Hormone.Replacement	Androsterone sulfate	EBP_met_100001073	EPICv2	Male	FALSE	8344	0.295119	TRUE	648	0.239221	-18.9408	-0.0558981	2.25517e-20	4.96137e-19	0.00602881	-9.27182
Vitamin C supplement	VitaminC	Ascorbic acid 2-sulfate	EBP_met_100009329	EPICv1	Female	FALSE	1665	-0.0468843	TRUE	24	-0.0294047	37.2823	0.0174795	0.513086	0.648926	0.0267198	0.654178
Vitamin C supplement	VitaminC	Ascorbic acid 2-sulfate	EBP_met_100009329	EPICv1	Male	FALSE	2725	-0.0856178	TRUE	45	-0.0379359	55.6916	0.0476819	0.0222428	0.0613695	0.0208447	2.28748
Vitamin C supplement	VitaminC	Ascorbic acid 2-sulfate	EBP_met_100009329	EPICv2	Female	FALSE	4398	-0.0722606	TRUE	1090	-0.0674016	6.72424	0.00485898	0.190469	0.344658	0.00371097	1.30936
Vitamin C supplement	VitaminC	Ascorbic acid 2-sulfate	EBP_met_100009329	EPICv2	Male	FALSE	6700	-0.131553	TRUE	1438	-0.128275	2.49176	0.00327798	0.318139	0.478353	0.0032834	0.998351
Alzheimer disease	Alzheimer	ATP synthase subunit beta (ATP5B)	EBP_prot_P06576_NP4	EPICv1	Female	FALSE	5922	0.241272	TRUE	5	0.0896782	-62.831	-0.151593	0.127901	0.252183	0.0995593	-1.52264
Alzheimer disease	Alzheimer	ATP synthase subunit beta (ATP5B)	EBP_prot_P06576_NP4	EPICv1	Male	FALSE	8573	0.208258	TRUE	8	0.284156	36.4442	0.075898	0.337107	0.495623	0.0790645	0.959951
Alzheimer disease	Alzheimer	ATP synthase subunit beta (ATP5B)	EBP_prot_P06576_NP4	EPICv2	Female	FALSE	6030	-0.0583925	TRUE	2	-0.235775	-303.776	-0.177382	0.145591	0.277886	0.121873	-1.45547
Alzheimer disease	Alzheimer	ATP synthase subunit beta (ATP5B)	EBP_prot_P06576_NP4	EPICv2	Male	FALSE	9109	-0.0943094	TRUE	8	0.00257333	102.729	0.0968827	0.0950053	0.197083	0.0580227	1.66974
Parkinson disease	Parkinson	ATP synthase subunit beta (ATP5B)	EBP_prot_P06576_NP4	EPICv1	Female	FALSE	5915	0.24106	TRUE	12	0.282292	17.1044	0.0412319	0.521478	0.658543	0.0643136	0.641107
Parkinson disease	Parkinson	ATP synthase subunit beta (ATP5B)	EBP_prot_P06576_NP4	EPICv1	Male	FALSE	8551	0.208383	TRUE	30	0.192902	-7.42901	-0.0154808	0.704949	0.801705	0.0408831	-0.378661
Parkinson disease	Parkinson	ATP synthase subunit beta (ATP5B)	EBP_prot_P06576_NP4	EPICv2	Female	FALSE	6023	-0.0585714	TRUE	9	0.0219055	137.4	0.0804769	0.161579	0.304922	0.0574855	1.39995
Parkinson disease	Parkinson	ATP synthase subunit beta (ATP5B)	EBP_prot_P06576_NP4	EPICv2	Male	FALSE	9086	-0.0940897	TRUE	31	-0.133682	-42.0789	-0.0395919	0.17981	0.330376	0.0295144	-1.34144
Obesity	BMI.class	BMI	EBP_clinical_BMI_LogValue	EPICv1	Female	underweight	314	3.236	healthy	3833	3.25362	0.544628	0.0176241	9.82032e-07	7.74508e-06	0.00359633	4.90059
Obesity	BMI.class	BMI	EBP_clinical_BMI_LogValue	EPICv1	Female	underweight	314	3.236	overweight	1077	3.28893	1.63583	0.0529355	9.60564e-41	5.35354e-39	0.00392932	13.4719
Obesity	BMI.class	BMI	EBP_clinical_BMI_LogValue	EPICv1	Female	underweight	314	3.236	obesity	464	3.32136	2.63785	0.0853606	1.31183e-78	2.74173e-76	0.00447706	19.0662
Obesity	BMI.class	BMI	EBP_clinical_BMI_LogValue	EPICv1	Male	underweight	65	3.26984	healthy	3064	3.26382	-0.183955	-0.00601502	0.432695	0.584572	0.00766609	-0.784627
Obesity	BMI.class	BMI	EBP_clinical_BMI_LogValue	EPICv1	Male	underweight	65	3.26984	overweight	3849	3.28994	0.614685	0.0200992	0.00862007	0.0269902	0.00764983	2.6274
Obesity	BMI.class	BMI	EBP_clinical_BMI_LogValue	EPICv1	Male	underweight	65	3.26984	obesity	1152	3.32086	1.56043	0.0510237	6.3562e-11	7.93102e-10	0.00779713	6.54391
Obesity	BMI.class	BMI	EBP_clinical_BMI_LogValue	EPICv2	Female	underweight	243	3.21163	healthy	2569	3.22384	0.380236	0.0122118	0.0011232	0.00460293	0.00374576	3.26016
Obesity	BMI.class	BMI	EBP_clinical_BMI_LogValue	EPICv2	Female	underweight	243	3.21163	overweight	695	3.2559	1.37848	0.0442718	4.28648e-26	1.11984e-24	0.00415932	10.644
Obesity	BMI.class	BMI	EBP_clinical_BMI_LogValue	EPICv2	Female	underweight	243	3.21163	obesity	333	3.29088	2.46751	0.0792475	2.23046e-61	2.6638e-59	0.00470872	16.8299
Obesity	BMI.class	BMI	EBP_clinical_BMI_LogValue	EPICv2	Male	underweight	79	3.25553	healthy	2350	3.24648	-0.277756	-0.00904242	0.17115	0.318666	0.00660666	-1.36868
Obesity	BMI.class	BMI	EBP_clinical_BMI_LogValue	EPICv2	Male	underweight	79	3.25553	overweight	2745	3.26917	0.419137	0.0136451	0.0384754	0.0937769	0.00659118	2.07021
Obesity	BMI.class	BMI	EBP_clinical_BMI_LogValue	EPICv2	Male	underweight	79	3.25553	obesity	861	3.30366	1.47845	0.0481314	1.50891e-12	2.25259e-11	0.00678992	7.08866
Breast Cancer	Breast.Cancer	BRCA1 interacting helicase 1	EBP_prot_A0A804HL36_NP4	EPICv1	Female	FALSE	5759	-0.21126	TRUE	155	-0.193387	8.46054	0.0178738	0.37455	0.527145	0.020127	0.888049
Breast Cancer	Breast.Cancer	BRCA1 interacting helicase 1	EBP_prot_A0A804HL36_NP4	EPICv1	Male	FALSE	8509	-0.150587	TRUE	2	-0.291693	-93.7043	-0.141106	0.42731	0.57992	0.177751	-0.793842
Breast Cancer	Breast.Cancer	BRCA1 interacting helicase 1	EBP_prot_A0A804HL36_NP4	EPICv2	Female	FALSE	5843	-0.153121	TRUE	169	-0.160444	-4.78258	-0.00732313	0.658729	0.773357	0.0165798	-0.44169
Breast Cancer	Breast.Cancer	BRCA1 interacting helicase 1	EBP_prot_A0A804HL36_NP4	EPICv2	Male	FALSE	9091	-0.099787	TRUE	1	-0.0467086	53.1917	0.0530784	0.795171	0.865576	0.204454	0.25961
Type 2 Diabetes	Diabetes2	C-glycosyltryptophan	EBP_met_100006379	EPICv1	Female	FALSE	6190	-0.143364	TRUE	73	-0.080518	43.8365	0.0628455	9.0364e-07	7.1947e-06	0.0127826	4.91647
Type 2 Diabetes	Diabetes2	C-glycosyltryptophan	EBP_met_100006379	EPICv1	Male	FALSE	8502	-0.110262	TRUE	211	-0.0558634	49.3358	0.0543988	5.41028e-13	8.53395e-12	0.00752864	7.22557
Type 2 Diabetes	Diabetes2	C-glycosyltryptophan	EBP_met_100006379	EPICv2	Female	FALSE	5911	-0.160427	TRUE	10	-0.0968206	39.6483	0.0636067	0.0815255	0.172983	0.0365094	1.7422
Type 2 Diabetes	Diabetes2	C-glycosyltryptophan	EBP_met_100006379	EPICv2	Male	FALSE	8786	-0.131782	TRUE	32	0.00185628	101.409	0.133638	4.68186e-10	5.28923e-09	0.0214286	6.23645
Caffeine frequency	Caffeine.Use	Caffeine	EBP_met_849	EPICv1	Female	Never	483	-0.0777548	On special occasions	384	-0.112729	-44.9798	-0.034974	0.0600507	0.13281	0.0185952	-1.88081
Caffeine frequency	Caffeine.Use	Caffeine	EBP_met_849	EPICv1	Female	Never	483	-0.0777548	Once per week	243	-0.0858646	-10.4299	-0.00810979	0.704607	0.801705	0.0213906	-0.379129
Caffeine frequency	Caffeine.Use	Caffeine	EBP_met_849	EPICv1	Female	Never	483	-0.0777548	3-5 times per week	967	-0.0856787	-10.1908	-0.00792386	0.601073	0.724677	0.015154	-0.522888
Caffeine frequency	Caffeine.Use	Caffeine	EBP_met_849	EPICv1	Female	Never	483	-0.0777548	Regularly	3470	-0.0588345	24.3333	0.0189203	0.152078	0.288948	0.0132086	1.43243
Caffeine frequency	Caffeine.Use	Caffeine	EBP_met_849	EPICv1	Male	Never	643	-0.0846587	On special occasions	450	-0.14052	-65.9836	-0.0558608	0.000882005	0.0038008	0.0167901	-3.327
Caffeine frequency	Caffeine.Use	Caffeine	EBP_met_849	EPICv1	Male	Never	643	-0.0846587	Once per week	302	-0.101587	-19.996	-0.0169283	0.374417	0.527145	0.0190574	-0.888282
Caffeine frequency	Caffeine.Use	Caffeine	EBP_met_849	EPICv1	Male	Never	643	-0.0846587	3-5 times per week	1352	-0.0836878	1.14676	0.000970836	0.940866	0.966294	0.0130868	0.0741843
Caffeine frequency	Caffeine.Use	Caffeine	EBP_met_849	EPICv1	Male	Never	643	-0.0846587	Regularly	4885	-0.0702681	16.9983	0.0143906	0.209274	0.365333	0.0114605	1.25567
Caffeine frequency	Caffeine.Use	Caffeine	EBP_met_849	EPICv2	Female	Never	53	0.0191312	On special occasions	44	0.0521301	172.488	0.0329989	0.399224	0.550745	0.03912	0.843531
Caffeine frequency	Caffeine.Use	Caffeine	EBP_met_849	EPICv2	Female	Never	53	0.0191312	Once per week	33	0.0327173	71.0158	0.0135862	0.749503	0.829913	0.0425335	0.319422
Caffeine frequency	Caffeine.Use	Caffeine	EBP_met_849	EPICv2	Female	Never	53	0.0191312	3-5 times per week	118	0.0409643	114.123	0.0218331	0.491454	0.636089	0.0317173	0.688366
Caffeine frequency	Caffeine.Use	Caffeine	EBP_met_849	EPICv2	Female	Never	53	0.0191312	Regularly	447	0.0467299	144.261	0.0275988	0.322316	0.480426	0.0278657	0.99042
Caffeine frequency	Caffeine.Use	Caffeine	EBP_met_849	EPICv2	Male	Never	102	-0.013165	On special occasions	82	-0.00647433	50.8216	0.00669065	0.823809	0.878967	0.0300443	0.222693
Caffeine frequency	Caffeine.Use	Caffeine	EBP_met_849	EPICv2	Male	Never	102	-0.013165	Once per week	50	0.00554098	142.089	0.018706	0.592801	0.719528	0.0349701	0.534913
Caffeine frequency	Caffeine.Use	Caffeine	EBP_met_849	EPICv2	Male	Never	102	-0.013165	3-5 times per week	245	-0.022117	-67.999	-0.00895205	0.70769	0.802752	0.0238694	-0.375043
Caffeine frequency	Caffeine.Use	Caffeine	EBP_met_849	EPICv2	Male	Never	102	-0.013165	Regularly	830	0.0142148	207.974	0.0273798	0.197887	0.355007	0.0212534	1.28825
Osteoperosis	Osteoporosis	Calcium	EBP_clinical_Calcium	EPICv1	Female	FALSE	5782	9.54531	TRUE	293	9.58884	0.456076	0.0435339	7.62958e-14	1.25065e-12	0.00580908	7.4941
Osteoperosis	Osteoporosis	Calcium	EBP_clinical_Calcium	EPICv1	Male	FALSE	8474	9.57077	TRUE	58	9.58107	0.107631	0.0103011	0.413059	0.567023	0.0125843	0.818563
Osteoperosis	Osteoporosis	Calcium	EBP_clinical_Calcium	EPICv2	Female	FALSE	5654	9.50696	TRUE	156	9.5451	0.401199	0.0381418	8.01402e-08	6.97888e-07	0.00709786	5.3737
Osteoperosis	Osteoporosis	Calcium	EBP_clinical_Calcium	EPICv2	Male	FALSE	9095	9.5357	TRUE	35	9.55501	0.202488	0.0193087	0.178402	0.328511	0.0143474	1.3458
Osteoperosis	Osteoporosis	Carbonic anhydrase 1	EBP_prot_P00915_NP1	EPICv1	Female	FALSE	5748	0.468964	TRUE	294	0.489674	4.41612	0.02071	0.349829	0.505981	0.0221499	0.934993
Osteoperosis	Osteoporosis	Carbonic anhydrase 1	EBP_prot_P00915_NP1	EPICv1	Male	FALSE	8475	0.492938	TRUE	61	0.416438	-15.5192	-0.0765	0.105254	0.214615	0.0472201	-1.62007
Osteoperosis	Osteoporosis	Carbonic anhydrase 1	EBP_prot_P00915_NP1	EPICv2	Female	FALSE	5833	0.639807	TRUE	157	0.663801	3.75013	0.0239936	0.34499	0.501585	0.0254054	0.944427
Osteoperosis	Osteoporosis	Carbonic anhydrase 1	EBP_prot_P00915_NP1	EPICv2	Male	FALSE	9026	0.65084	TRUE	34	0.721367	10.8363	0.0705269	0.191108	0.345068	0.0539442	1.30741
Lutein	Lutein	Carotene diol (1)	EBP_met_100015966	EPICv1	Female	FALSE	6028	0.00991933	TRUE	1	0.159471	1507.68	0.149551	0.112071	0.225762	0.0941056	1.58919
Lutein	Lutein	Carotene diol (1)	EBP_met_100015966	EPICv1	Male	FALSE	8626	0.000864808	TRUE	3	-0.010868	-1356.7	-0.0117328	0.825064	0.878967	0.0530793	-0.221044
Lutein	Lutein	Carotene diol (1)	EBP_met_100015966	EPICv2	Female	FALSE	5855	0.0254765	TRUE	8	0.100085	292.853	0.0746087	0.0209434	0.0590978	0.0323034	2.30963
Lutein	Lutein	Carotene diol (1)	EBP_met_100015966	EPICv2	Male	FALSE	9038	0.0136691	TRUE	9	0.0544221	298.139	0.040753	0.15035	0.286316	0.0283318	1.43842
Lutein	Lutein	Carotene diol (3)	EBP_met_100015968	EPICv1	Female	FALSE	5996	0.025557	TRUE	2	0.0177185	-30.6704	-0.00783841	0.82847	0.881171	0.036176	-0.216674
Lutein	Lutein	Carotene diol (3)	EBP_met_100015968	EPICv1	Male	FALSE	8446	0.0417977	TRUE	2	0.0621187	48.6176	0.020321	0.580767	0.711474	0.0367943	0.552286
Lutein	Lutein	Carotene diol (3)	EBP_met_100015968	EPICv2	Female	FALSE	6014	0.0297935	TRUE	8	0.012978	-56.4401	-0.0168154	0.278905	0.437457	0.0155284	-1.08288
Lutein	Lutein	Carotene diol (3)	EBP_met_100015968	EPICv2	Male	FALSE	9080	0.0463442	TRUE	9	0.0189601	-59.0885	-0.0273841	0.0617773	0.136269	0.0146586	-1.86812
Viamin D Supplementation	VitaminD	Cholecalciferol (vitamin D)	EBP_clinical_VitD_25_OH_LogValue	EPICv1	Female	FALSE	1678	3.62419	TRUE	157	3.64995	0.710734	0.0257584	0.00100211	0.00420987	0.00781683	3.29525
Viamin D Supplementation	VitaminD	Cholecalciferol (vitamin D)	EBP_clinical_VitD_25_OH_LogValue	EPICv1	Male	FALSE	2697	3.64358	TRUE	215	3.66976	0.718574	0.0261818	4.8023e-05	0.0002788	0.00643103	4.07117
Viamin D Supplementation	VitaminD	Cholecalciferol (vitamin D)	EBP_clinical_VitD_25_OH_LogValue	EPICv2	Female	FALSE	3176	3.60218	TRUE	2160	3.61855	0.454531	0.016373	6.239e-12	8.84034e-11	0.00237647	6.88966
Viamin D Supplementation	VitaminD	Cholecalciferol (vitamin D)	EBP_clinical_VitD_25_OH_LogValue	EPICv2	Male	FALSE	5207	3.62469	TRUE	2805	3.63438	0.267143	0.00968311	1.51421e-06	1.1508e-05	0.00201188	4.81298
CVD, CHD, CAD	Cardiovascular.any	Choline	EBP_met_1256	EPICv1	Female	FALSE	4159	-0.00659404	TRUE	2109	0.0193351	393.22	0.0259291	4.26578e-26	1.11984e-24	0.0024429	10.6141
CVD, CHD, CAD	Cardiovascular.any	Choline	EBP_met_1256	EPICv1	Male	FALSE	5588	0.037274	TRUE	2954	0.0735072	97.2078	0.0362332	1.87172e-72	3.12951e-70	0.00199358	18.1749
CVD, CHD, CAD	Cardiovascular.any	Choline	EBP_met_1256	EPICv2	Female	FALSE	4685	-0.0255771	TRUE	1273	0.0033953	113.275	0.0289724	3.34464e-24	8.22388e-23	0.00284223	10.1936
CVD, CHD, CAD	Cardiovascular.any	Choline	EBP_met_1256	EPICv2	Male	FALSE	6683	0.0126515	TRUE	2269	0.0482543	281.413	0.0356028	2.24287e-58	2.3438e-56	0.0021942	16.2259
Leaky Gut, IBD, Crohn's	Crohn.Disease	Citrulline	EBP_met_391	EPICv1	Female	FALSE	6165	-0.0575317	TRUE	22	-0.0452356	21.3727	0.0122961	0.644496	0.759942	0.026647	0.461444
Leaky Gut, IBD, Crohn's	Crohn.Disease	Citrulline	EBP_met_391	EPICv1	Male	FALSE	8904	-0.0353436	TRUE	34	-0.0593745	-67.9921	-0.0240309	0.204165	0.360089	0.0189239	-1.26987
Leaky Gut, IBD, Crohn's	Crohn.Disease	Citrulline	EBP_met_391	EPICv2	Female	FALSE	5878	-0.0417748	TRUE	17	-0.0920646	-120.383	-0.0502898	0.119943	0.239314	0.0323357	-1.55524
Leaky Gut, IBD, Crohn's	Crohn.Disease	Citrulline	EBP_met_391	EPICv2	Male	FALSE	9051	-0.00114359	TRUE	36	-0.00754188	-559.49	-0.00639829	0.724728	0.810323	0.0181688	-0.352159
Stress	Stress.Level	Cortisone	EBP_met_273	EPICv1	Female	1	236	-0.0210467	2	407	-0.0122751	41.677	0.00877164	0.298145	0.458912	0.00843012	1.04051
Stress	Stress.Level	Cortisone	EBP_met_273	EPICv1	Female	1	236	-0.0210467	3	724	-0.0176445	16.1651	0.00340222	0.659574	0.773357	0.0077231	0.440525
Stress	Stress.Level	Cortisone	EBP_met_273	EPICv1	Female	1	236	-0.0210467	4	700	-0.0196018	6.86506	0.00144487	0.852216	0.896166	0.00775558	0.186301
Stress	Stress.Level	Cortisone	EBP_met_273	EPICv1	Female	1	236	-0.0210467	5	1225	-0.00992301	52.8524	0.0111237	0.128897	0.253549	0.00732457	1.51868
Stress	Stress.Level	Cortisone	EBP_met_273	EPICv1	Female	1	236	-0.0210467	6	818	-0.00496221	76.4229	0.0160845	0.0346691	0.0865175	0.00761323	2.1127
Stress	Stress.Level	Cortisone	EBP_met_273	EPICv1	Female	1	236	-0.0210467	7	853	-0.00969067	53.9563	0.011356	0.134054	0.26002	0.00757818	1.49852
Stress	Stress.Level	Cortisone	EBP_met_273	EPICv1	Female	1	236	-0.0210467	8	552	-0.00621554	70.4679	0.0148312	0.0642514	0.140613	0.00801344	1.85079
Stress	Stress.Level	Cortisone	EBP_met_273	EPICv1	Female	1	236	-0.0210467	9	126	-0.00752557	64.2435	0.0135211	0.234341	0.387172	0.0113683	1.18937
Stress	Stress.Level	Cortisone	EBP_met_273	EPICv1	Female	1	236	-0.0210467	10	131	-0.00743067	64.6944	0.013616	0.225215	0.378089	0.0112259	1.21291
Stress	Stress.Level	Cortisone	EBP_met_273	EPICv1	Male	1	541	0.0279121	2	657	0.0237569	-14.8867	-0.00415518	0.498371	0.636089	0.00613687	-0.677085
Stress	Stress.Level	Cortisone	EBP_met_273	EPICv1	Male	1	541	0.0279121	3	1108	0.0295502	5.86893	0.00163814	0.767644	0.843797	0.00554424	0.295467
Stress	Stress.Level	Cortisone	EBP_met_273	EPICv1	Male	1	541	0.0279121	4	807	0.0320099	14.6811	0.0040978	0.485412	0.631307	0.00587367	0.697655
Stress	Stress.Level	Cortisone	EBP_met_273	EPICv1	Male	1	541	0.0279121	5	1742	0.0366377	31.261	0.0087256	0.0935559	0.194559	0.00520272	1.67712
Stress	Stress.Level	Cortisone	EBP_met_273	EPICv1	Male	1	541	0.0279121	6	1151	0.0333464	19.4695	0.00543435	0.324043	0.480426	0.00551016	0.986243
Stress	Stress.Level	Cortisone	EBP_met_273	EPICv1	Male	1	541	0.0279121	7	1172	0.0302979	8.5476	0.00238581	0.664133	0.776524	0.00549435	0.43423
Stress	Stress.Level	Cortisone	EBP_met_273	EPICv1	Male	1	541	0.0279121	8	820	0.0349672	25.2762	0.00705512	0.228244	0.380862	0.00585495	1.20498
Stress	Stress.Level	Cortisone	EBP_met_273	EPICv1	Male	1	541	0.0279121	9	167	0.0394699	41.408	0.0115578	0.216813	0.371606	0.0093575	1.23514
Stress	Stress.Level	Cortisone	EBP_met_273	EPICv1	Male	1	541	0.0279121	10	160	0.0257384	-7.78748	-0.00217365	0.819262	0.878081	0.00951263	-0.228501
Stress	Stress.Level	Cortisone	EBP_met_273	EPICv2	Female	1	221	0.0198198	2	364	0.011275	-43.1121	-0.0085447	0.255839	0.411319	0.00751906	-1.13641
Stress	Stress.Level	Cortisone	EBP_met_273	EPICv2	Female	1	221	0.0198198	3	623	0.0182086	-8.1288	-0.00161111	0.815476	0.876503	0.0069034	-0.233379
Stress	Stress.Level	Cortisone	EBP_met_273	EPICv2	Female	1	221	0.0198198	4	722	0.0159659	-19.4443	-0.00385381	0.569688	0.705569	0.00677834	-0.568547
Stress	Stress.Level	Cortisone	EBP_met_273	EPICv2	Female	1	221	0.0198198	5	1123	0.0179593	-9.38678	-0.00186044	0.774333	0.847096	0.00648852	-0.286727
Stress	Stress.Level	Cortisone	EBP_met_273	EPICv2	Female	1	221	0.0198198	6	755	0.018559	-6.36093	-0.00126072	0.851705	0.896166	0.00674353	-0.186953
Stress	Stress.Level	Cortisone	EBP_met_273	EPICv2	Female	1	221	0.0198198	7	724	0.0177058	-10.6657	-0.00211391	0.755081	0.834411	0.00677614	-0.311963
Stress	Stress.Level	Cortisone	EBP_met_273	EPICv2	Female	1	221	0.0198198	8	460	0.0190089	-4.09136	-0.000810897	0.910538	0.943258	0.00721657	-0.112366
Stress	Stress.Level	Cortisone	EBP_met_273	EPICv2	Female	1	221	0.0198198	9	90	0.0150504	-24.0639	-0.0047694	0.665336	0.776845	0.0110254	-0.432582
Stress	Stress.Level	Cortisone	EBP_met_273	EPICv2	Female	1	221	0.0198198	10	89	0.0440706	122.357	0.0242508	0.02851	0.0744413	0.0110693	2.19081
Stress	Stress.Level	Cortisone	EBP_met_273	EPICv2	Male	1	457	0.0542417	2	598	0.0516958	-4.69366	-0.00254592	0.64629	0.760984	0.00554741	-0.458939
Stress	Stress.Level	Cortisone	EBP_met_273	EPICv2	Male	1	457	0.0542417	3	1119	0.0504761	-6.94231	-0.00376563	0.447438	0.592802	0.00495653	-0.759731
Stress	Stress.Level	Cortisone	EBP_met_273	EPICv2	Male	1	457	0.0542417	4	868	0.0561897	3.59131	0.00194799	0.705808	0.801705	0.00516016	0.377506
Stress	Stress.Level	Cortisone	EBP_met_273	EPICv2	Male	1	457	0.0542417	5	1710	0.0600757	10.7554	0.00583391	0.214704	0.369326	0.00470161	1.24083
Stress	Stress.Level	Cortisone	EBP_met_273	EPICv2	Male	1	457	0.0542417	6	1076	0.0599681	10.5572	0.0057264	0.25072	0.405419	0.00498517	1.14869
Stress	Stress.Level	Cortisone	EBP_met_273	EPICv2	Male	1	457	0.0542417	7	1128	0.0603863	11.3281	0.00614455	0.214597	0.369326	0.00495079	1.24112
Stress	Stress.Level	Cortisone	EBP_met_273	EPICv2	Male	1	457	0.0542417	8	689	0.0609699	12.404	0.00672812	0.211666	0.366212	0.00538639	1.2491
Stress	Stress.Level	Cortisone	EBP_met_273	EPICv2	Male	1	457	0.0542417	9	140	0.0506542	-6.61397	-0.00358753	0.677446	0.785499	0.00862458	-0.415966
Stress	Stress.Level	Cortisone	EBP_met_273	EPICv2	Male	1	457	0.0542417	10	130	0.0571816	5.4199	0.00293985	0.740461	0.823172	0.00887487	0.331255
Tobacco smoking	Tobacco.Use	CRP	EBP_clinical_C_reactiveprotein_LogValue	EPICv1	Female	None	5797	-0.0702551	Less than 1 cigarette per week	70	-0.0786084	-11.8901	-0.00835338	0.860847	0.901839	0.0476508	-0.175304
Tobacco smoking	Tobacco.Use	CRP	EBP_clinical_C_reactiveprotein_LogValue	EPICv1	Female	None	5797	-0.0702551	Less than 1 cigarette per day	38	-0.026553	62.2048	0.0437021	0.498063	0.636089	0.0644971	0.677582
Tobacco smoking	Tobacco.Use	CRP	EBP_clinical_C_reactiveprotein_LogValue	EPICv1	Female	None	5797	-0.0702551	1-5 cigarettes per day	46	0.0646783	192.062	0.134933	0.02147	0.0598298	0.0586611	2.30022
Tobacco smoking	Tobacco.Use	CRP	EBP_clinical_C_reactiveprotein_LogValue	EPICv1	Female	None	5797	-0.0702551	6-10 cigarettes per day	33	-0.0724115	-3.06941	-0.00215642	0.975135	0.982184	0.0691813	-0.0311705
Tobacco smoking	Tobacco.Use	CRP	EBP_clinical_C_reactiveprotein_LogValue	EPICv1	Female	None	5797	-0.0702551	11-20 cigarettes per day	26	0.0272392	138.772	0.0974943	0.210748	0.36553	0.0778929	1.25164
Tobacco smoking	Tobacco.Use	CRP	EBP_clinical_C_reactiveprotein_LogValue	EPICv1	Female	None	5797	-0.0702551	More than 20 cigarettes per day	6	0.286515	507.821	0.35677	0.0275569	0.0736024	0.161868	2.20407
Tobacco smoking	Tobacco.Use	CRP	EBP_clinical_C_reactiveprotein_LogValue	EPICv1	Male	None	8031	0.015755	Less than 1 cigarette per week	139	-0.0103757	-165.856	-0.0261307	0.441134	0.588179	0.0339221	-0.770315
Tobacco smoking	Tobacco.Use	CRP	EBP_clinical_C_reactiveprotein_LogValue	EPICv1	Male	None	8031	0.015755	Less than 1 cigarette per day	59	-0.0721666	-558.055	-0.0879217	0.0897438	0.187564	0.0518117	-1.69695
Tobacco smoking	Tobacco.Use	CRP	EBP_clinical_C_reactiveprotein_LogValue	EPICv1	Male	None	8031	0.015755	1-5 cigarettes per day	71	0.0534261	239.105	0.037671	0.42547	0.578363	0.0472657	0.797005
Tobacco smoking	Tobacco.Use	CRP	EBP_clinical_C_reactiveprotein_LogValue	EPICv1	Male	None	8031	0.015755	6-10 cigarettes per day	47	0.102719	551.978	0.0869644	0.13386	0.26002	0.0580073	1.4992
Tobacco smoking	Tobacco.Use	CRP	EBP_clinical_C_reactiveprotein_LogValue	EPICv1	Male	None	8031	0.015755	11-20 cigarettes per day	39	0.0981482	522.964	0.0823932	0.195523	0.351521	0.0636479	1.29452
Tobacco smoking	Tobacco.Use	CRP	EBP_clinical_C_reactiveprotein_LogValue	EPICv1	Male	None	8031	0.015755	More than 20 cigarettes per day	21	0.304976	1835.74	0.289221	0.000847002	0.00368799	0.0866406	3.33817
Tobacco smoking	Tobacco.Use	CRP	EBP_clinical_C_reactiveprotein_LogValue	EPICv2	Female	None	4602	-0.104415	Less than 1 cigarette per week	38	-0.122711	-17.5229	-0.0182965	0.766222	0.843797	0.0615347	-0.297337
Tobacco smoking	Tobacco.Use	CRP	EBP_clinical_C_reactiveprotein_LogValue	EPICv2	Female	None	4602	-0.104415	Less than 1 cigarette per day	31	-0.234767	-124.841	-0.130352	0.0555823	0.125248	0.0680774	-1.91476
Tobacco smoking	Tobacco.Use	CRP	EBP_clinical_C_reactiveprotein_LogValue	EPICv2	Female	None	4602	-0.104415	1-5 cigarettes per day	58	-0.0162389	84.4476	0.0881756	0.0773735	0.166283	0.0499151	1.76651
Tobacco smoking	Tobacco.Use	CRP	EBP_clinical_C_reactiveprotein_LogValue	EPICv2	Female	None	4602	-0.104415	6-10 cigarettes per day	27	-0.130064	-24.5648	-0.0256492	0.725026	0.810323	0.0729146	-0.351771
Tobacco smoking	Tobacco.Use	CRP	EBP_clinical_C_reactiveprotein_LogValue	EPICv2	Female	None	4602	-0.104415	11-20 cigarettes per day	26	-0.0900794	13.729	0.0143351	0.847008	0.892937	0.0742955	0.192947
Tobacco smoking	Tobacco.Use	CRP	EBP_clinical_C_reactiveprotein_LogValue	EPICv2	Female	None	4602	-0.104415	More than 20 cigarettes per day	7	-0.0108164	89.6409	0.0935982	0.512481	0.648926	0.142892	0.655029
Tobacco smoking	Tobacco.Use	CRP	EBP_clinical_C_reactiveprotein_LogValue	EPICv2	Male	None	6974	-0.0429399	Less than 1 cigarette per week	124	-0.0995897	-131.928	-0.0566498	0.0992429	0.20385	0.0343594	-1.64874
Tobacco smoking	Tobacco.Use	CRP	EBP_clinical_C_reactiveprotein_LogValue	EPICv2	Male	None	6974	-0.0429399	Less than 1 cigarette per day	60	-0.0845197	-96.8325	-0.0415798	0.397799	0.549686	0.0491715	-0.845607
Tobacco smoking	Tobacco.Use	CRP	EBP_clinical_C_reactiveprotein_LogValue	EPICv2	Male	None	6974	-0.0429399	1-5 cigarettes per day	68	-0.101906	-137.321	-0.0589657	0.20203	0.359266	0.0462148	-1.2759
Tobacco smoking	Tobacco.Use	CRP	EBP_clinical_C_reactiveprotein_LogValue	EPICv2	Male	None	6974	-0.0429399	6-10 cigarettes per day	59	-0.00411563	90.4154	0.0388243	0.433643	0.584572	0.0495829	0.783017
Tobacco smoking	Tobacco.Use	CRP	EBP_clinical_C_reactiveprotein_LogValue	EPICv2	Male	None	6974	-0.0429399	11-20 cigarettes per day	49	-0.0798721	-86.009	-0.0369322	0.496977	0.636089	0.054369	-0.679287
Tobacco smoking	Tobacco.Use	CRP	EBP_clinical_C_reactiveprotein_LogValue	EPICv2	Male	None	6974	-0.0429399	More than 20 cigarettes per day	28	0.0256081	159.637	0.068548	0.339863	0.495856	0.0718158	0.954497
Alcohol drinking	Alcohol.per.week	CRP	EBP_clinical_C_reactiveprotein_LogValue	EPICv1	Female	Never	1257	-0.0532078	On special occasions	1847	-0.0452975	14.8669	0.00791038	0.583817	0.711474	0.014439	0.547847
Alcohol drinking	Alcohol.per.week	CRP	EBP_clinical_C_reactiveprotein_LogValue	EPICv1	Female	Never	1257	-0.0532078	Once per week	1043	-0.0911813	-71.3682	-0.0379735	0.0217172	0.0601178	0.0165399	-2.29587
Alcohol drinking	Alcohol.per.week	CRP	EBP_clinical_C_reactiveprotein_LogValue	EPICv1	Female	Never	1257	-0.0532078	3-5 times per week	1286	-0.0999934	-87.9299	-0.0467856	0.00282775	0.0104141	0.0156626	-2.9871
Alcohol drinking	Alcohol.per.week	CRP	EBP_clinical_C_reactiveprotein_LogValue	EPICv1	Female	Never	1257	-0.0532078	Regularly	600	-0.0876162	-64.6678	-0.0344083	0.0791404	0.168779	0.0195948	-1.75599
Alcohol drinking	Alcohol.per.week	CRP	EBP_clinical_C_reactiveprotein_LogValue	EPICv1	Male	Never	1597	0.0280156	On special occasions	2207	0.0180504	-35.5701	-0.00996519	0.442917	0.588678	0.0129871	-0.767313
Alcohol drinking	Alcohol.per.week	CRP	EBP_clinical_C_reactiveprotein_LogValue	EPICv1	Male	Never	1597	0.0280156	Once per week	1472	-0.00352391	-112.578	-0.0315395	0.0272649	0.0733531	0.0142836	-2.20809
Alcohol drinking	Alcohol.per.week	CRP	EBP_clinical_C_reactiveprotein_LogValue	EPICv1	Male	Never	1597	0.0280156	3-5 times per week	2021	0.00133014	-95.2521	-0.0266855	0.0438126	0.10376	0.0132357	-2.01618
Alcohol drinking	Alcohol.per.week	CRP	EBP_clinical_C_reactiveprotein_LogValue	EPICv1	Male	Never	1597	0.0280156	Regularly	1155	0.0339129	21.0501	0.0058973	0.699349	0.800899	0.0152696	0.386212
Alcohol drinking	Alcohol.per.week	CRP	EBP_clinical_C_reactiveprotein_LogValue	EPICv2	Female	Never	1251	-0.113802	On special occasions	1916	-0.106258	6.62895	0.00754386	0.583681	0.711474	0.0137649	0.548048
Alcohol drinking	Alcohol.per.week	CRP	EBP_clinical_C_reactiveprotein_LogValue	EPICv2	Female	Never	1251	-0.113802	Once per week	1062	-0.146832	-29.0241	-0.0330299	0.0366255	0.0905886	0.0158006	-2.09042
Alcohol drinking	Alcohol.per.week	CRP	EBP_clinical_C_reactiveprotein_LogValue	EPICv2	Female	Never	1251	-0.113802	3-5 times per week	861	-0.107774	5.29646	0.00602747	0.719271	0.807128	0.0167685	0.359452
Alcohol drinking	Alcohol.per.week	CRP	EBP_clinical_C_reactiveprotein_LogValue	EPICv2	Female	Never	1251	-0.113802	Regularly	452	-0.144958	-27.3779	-0.0311565	0.133876	0.26002	0.020782	-1.49921
Alcohol drinking	Alcohol.per.week	CRP	EBP_clinical_C_reactiveprotein_LogValue	EPICv2	Male	Never	1784	-0.0534641	On special occasions	2447	-0.0692474	-29.5214	-0.0157833	0.180619	0.33041	0.0117877	-1.33896
Alcohol drinking	Alcohol.per.week	CRP	EBP_clinical_C_reactiveprotein_LogValue	EPICv2	Male	Never	1784	-0.0534641	Once per week	1730	-0.078417	-46.6724	-0.024953	0.0508439	0.116453	0.0127763	-1.95307
Alcohol drinking	Alcohol.per.week	CRP	EBP_clinical_C_reactiveprotein_LogValue	EPICv2	Male	Never	1784	-0.0534641	3-5 times per week	1668	-0.0572352	-7.0536	-0.00377114	0.769971	0.843797	0.0128962	-0.292422
Alcohol drinking	Alcohol.per.week	CRP	EBP_clinical_C_reactiveprotein_LogValue	EPICv2	Male	Never	1784	-0.0534641	Regularly	856	-0.0090125	83.1429	0.0444516	0.00476051	0.0165824	0.0157431	2.82355
Type 1 Diabetes	Diabetes1	CRP	EBP_clinical_C_reactiveprotein_LogValue	EPICv1	Female	FALSE	6142	-0.0671045	TRUE	18	-0.00332956	95.0382	0.063775	0.495384	0.636089	0.0935375	0.681812
Type 1 Diabetes	Diabetes1	CRP	EBP_clinical_C_reactiveprotein_LogValue	EPICv1	Male	FALSE	8638	0.0156693	TRUE	41	0.0907736	479.307	0.0751042	0.225678	0.378089	0.0619849	1.21165
Type 1 Diabetes	Diabetes1	CRP	EBP_clinical_C_reactiveprotein_LogValue	EPICv2	Female	FALSE	5884	-0.115447	TRUE	3	0.0811053	170.253	0.196553	0.368324	0.525327	0.218468	0.899687
Type 1 Diabetes	Diabetes1	CRP	EBP_clinical_C_reactiveprotein_LogValue	EPICv2	Male	FALSE	8953	-0.0567614	TRUE	5	0.312961	651.363	0.369723	0.0289118	0.0744413	0.169206	2.18504
Type 2 Diabetes	Diabetes2	CRP	EBP_clinical_C_reactiveprotein_LogValue	EPICv1	Female	FALSE	6088	-0.0691868	TRUE	72	0.124908	280.537	0.194095	3.55949e-05	0.000212552	0.0469123	4.1374
Type 2 Diabetes	Diabetes2	CRP	EBP_clinical_C_reactiveprotein_LogValue	EPICv1	Male	FALSE	8458	0.0140233	TRUE	221	0.0925991	560.324	0.0785758	0.00358351	0.0126941	0.0269699	2.91347
Type 2 Diabetes	Diabetes2	CRP	EBP_clinical_C_reactiveprotein_LogValue	EPICv2	Female	FALSE	5876	-0.115559	TRUE	11	-0.00230095	98.0089	0.113258	0.32122	0.480426	0.114167	0.992037
Type 2 Diabetes	Diabetes2	CRP	EBP_clinical_C_reactiveprotein_LogValue	EPICv2	Male	FALSE	8923	-0.0570466	TRUE	35	0.0687572	220.528	0.125804	0.0495959	0.114536	0.0640647	1.9637
Prediabetes	Prediabetes	CRP	EBP_clinical_C_reactiveprotein_LogValue	EPICv1	Female	FALSE	5897	-0.0699074	TRUE	263	0.000106694	100.153	0.0700141	0.0050444	0.0173544	0.0249587	2.80519
Prediabetes	Prediabetes	CRP	EBP_clinical_C_reactiveprotein_LogValue	EPICv1	Male	FALSE	8346	0.0122891	TRUE	333	0.109635	792.128	0.0973455	1.07577e-05	6.97166e-05	0.0221042	4.40394
Prediabetes	Prediabetes	CRP	EBP_clinical_C_reactiveprotein_LogValue	EPICv2	Female	FALSE	5723	-0.118354	TRUE	164	-0.0104284	91.1888	0.107925	0.000313562	0.0015984	0.0299297	3.60597
Prediabetes	Prediabetes	CRP	EBP_clinical_C_reactiveprotein_LogValue	EPICv2	Male	FALSE	8717	-0.0580068	TRUE	241	-0.00404601	93.0249	0.0539608	0.0289395	0.0744413	0.0246998	2.18466
Rheumatoid Arthritis	Rheumatoid.Arthritis	CRP	EBP_clinical_C_reactiveprotein_LogValue	EPICv1	Female	FALSE	6063	-0.0684544	TRUE	97	0.029106	142.519	0.0975604	0.0161285	0.0473104	0.0405377	2.40666
Rheumatoid Arthritis	Rheumatoid.Arthritis	CRP	EBP_clinical_C_reactiveprotein_LogValue	EPICv1	Male	FALSE	8612	0.0155843	TRUE	67	0.0725606	365.601	0.0569763	0.240721	0.392285	0.0485621	1.17327
Rheumatoid Arthritis	Rheumatoid.Arthritis	CRP	EBP_clinical_C_reactiveprotein_LogValue	EPICv2	Female	FALSE	5798	-0.115637	TRUE	89	-0.0964776	16.5686	0.0191594	0.635415	0.751354	0.0404085	0.474144
Rheumatoid Arthritis	Rheumatoid.Arthritis	CRP	EBP_clinical_C_reactiveprotein_LogValue	EPICv2	Male	FALSE	8888	-0.0566911	TRUE	70	-0.0392846	30.704	0.0174064	0.701425	0.801081	0.0453991	0.383409
Tobacco smoking	Tobacco.Use	CRP	EBP_clinical_C_reactiveprotein_LogValue	EPICv1	Female	None	5797	-0.0702551	Less than 1 cigarette per week	70	-0.0786084	-11.8901	-0.00835338	0.860847	0.901839	0.0476508	-0.175304
Tobacco smoking	Tobacco.Use	CRP	EBP_clinical_C_reactiveprotein_LogValue	EPICv1	Female	None	5797	-0.0702551	Less than 1 cigarette per day	38	-0.026553	62.2048	0.0437021	0.498063	0.636089	0.0644971	0.677582
Tobacco smoking	Tobacco.Use	CRP	EBP_clinical_C_reactiveprotein_LogValue	EPICv1	Female	None	5797	-0.0702551	1-5 cigarettes per day	46	0.0646783	192.062	0.134933	0.02147	0.0598298	0.0586611	2.30022
Tobacco smoking	Tobacco.Use	CRP	EBP_clinical_C_reactiveprotein_LogValue	EPICv1	Female	None	5797	-0.0702551	6-10 cigarettes per day	33	-0.0724115	-3.06941	-0.00215642	0.975135	0.982184	0.0691813	-0.0311705
Tobacco smoking	Tobacco.Use	CRP	EBP_clinical_C_reactiveprotein_LogValue	EPICv1	Female	None	5797	-0.0702551	11-20 cigarettes per day	26	0.0272392	138.772	0.0974943	0.210748	0.36553	0.0778929	1.25164
Tobacco smoking	Tobacco.Use	CRP	EBP_clinical_C_reactiveprotein_LogValue	EPICv1	Female	None	5797	-0.0702551	More than 20 cigarettes per day	6	0.286515	507.821	0.35677	0.0275569	0.0736024	0.161868	2.20407
Tobacco smoking	Tobacco.Use	CRP	EBP_clinical_C_reactiveprotein_LogValue	EPICv1	Male	None	8031	0.015755	Less than 1 cigarette per week	139	-0.0103757	-165.856	-0.0261307	0.441134	0.588179	0.0339221	-0.770315
Tobacco smoking	Tobacco.Use	CRP	EBP_clinical_C_reactiveprotein_LogValue	EPICv1	Male	None	8031	0.015755	Less than 1 cigarette per day	59	-0.0721666	-558.055	-0.0879217	0.0897438	0.187564	0.0518117	-1.69695
Tobacco smoking	Tobacco.Use	CRP	EBP_clinical_C_reactiveprotein_LogValue	EPICv1	Male	None	8031	0.015755	1-5 cigarettes per day	71	0.0534261	239.105	0.037671	0.42547	0.578363	0.0472657	0.797005
Tobacco smoking	Tobacco.Use	CRP	EBP_clinical_C_reactiveprotein_LogValue	EPICv1	Male	None	8031	0.015755	6-10 cigarettes per day	47	0.102719	551.978	0.0869644	0.13386	0.26002	0.0580073	1.4992
Tobacco smoking	Tobacco.Use	CRP	EBP_clinical_C_reactiveprotein_LogValue	EPICv1	Male	None	8031	0.015755	11-20 cigarettes per day	39	0.0981482	522.964	0.0823932	0.195523	0.351521	0.0636479	1.29452
Tobacco smoking	Tobacco.Use	CRP	EBP_clinical_C_reactiveprotein_LogValue	EPICv1	Male	None	8031	0.015755	More than 20 cigarettes per day	21	0.304976	1835.74	0.289221	0.000847002	0.00368799	0.0866406	3.33817
Tobacco smoking	Tobacco.Use	CRP	EBP_clinical_C_reactiveprotein_LogValue	EPICv2	Female	None	4602	-0.104415	Less than 1 cigarette per week	38	-0.122711	-17.5229	-0.0182965	0.766222	0.843797	0.0615347	-0.297337
Tobacco smoking	Tobacco.Use	CRP	EBP_clinical_C_reactiveprotein_LogValue	EPICv2	Female	None	4602	-0.104415	Less than 1 cigarette per day	31	-0.234767	-124.841	-0.130352	0.0555823	0.125248	0.0680774	-1.91476
Tobacco smoking	Tobacco.Use	CRP	EBP_clinical_C_reactiveprotein_LogValue	EPICv2	Female	None	4602	-0.104415	1-5 cigarettes per day	58	-0.0162389	84.4476	0.0881756	0.0773735	0.166283	0.0499151	1.76651
Tobacco smoking	Tobacco.Use	CRP	EBP_clinical_C_reactiveprotein_LogValue	EPICv2	Female	None	4602	-0.104415	6-10 cigarettes per day	27	-0.130064	-24.5648	-0.0256492	0.725026	0.810323	0.0729146	-0.351771
Tobacco smoking	Tobacco.Use	CRP	EBP_clinical_C_reactiveprotein_LogValue	EPICv2	Female	None	4602	-0.104415	11-20 cigarettes per day	26	-0.0900794	13.729	0.0143351	0.847008	0.892937	0.0742955	0.192947
Tobacco smoking	Tobacco.Use	CRP	EBP_clinical_C_reactiveprotein_LogValue	EPICv2	Female	None	4602	-0.104415	More than 20 cigarettes per day	7	-0.0108164	89.6409	0.0935982	0.512481	0.648926	0.142892	0.655029
Tobacco smoking	Tobacco.Use	CRP	EBP_clinical_C_reactiveprotein_LogValue	EPICv2	Male	None	6974	-0.0429399	Less than 1 cigarette per week	124	-0.0995897	-131.928	-0.0566498	0.0992429	0.20385	0.0343594	-1.64874
Tobacco smoking	Tobacco.Use	CRP	EBP_clinical_C_reactiveprotein_LogValue	EPICv2	Male	None	6974	-0.0429399	Less than 1 cigarette per day	60	-0.0845197	-96.8325	-0.0415798	0.397799	0.549686	0.0491715	-0.845607
Tobacco smoking	Tobacco.Use	CRP	EBP_clinical_C_reactiveprotein_LogValue	EPICv2	Male	None	6974	-0.0429399	1-5 cigarettes per day	68	-0.101906	-137.321	-0.0589657	0.20203	0.359266	0.0462148	-1.2759
Tobacco smoking	Tobacco.Use	CRP	EBP_clinical_C_reactiveprotein_LogValue	EPICv2	Male	None	6974	-0.0429399	6-10 cigarettes per day	59	-0.00411563	90.4154	0.0388243	0.433643	0.584572	0.0495829	0.783017
Tobacco smoking	Tobacco.Use	CRP	EBP_clinical_C_reactiveprotein_LogValue	EPICv2	Male	None	6974	-0.0429399	11-20 cigarettes per day	49	-0.0798721	-86.009	-0.0369322	0.496977	0.636089	0.054369	-0.679287
Tobacco smoking	Tobacco.Use	CRP	EBP_clinical_C_reactiveprotein_LogValue	EPICv2	Male	None	6974	-0.0429399	More than 20 cigarettes per day	28	0.0256081	159.637	0.068548	0.339863	0.495856	0.0718158	0.954497
Alcohol drinking	Alcohol.per.week	CRP	EBP_clinical_C_reactiveprotein_LogValue	EPICv1	Female	Never	1257	-0.0532078	On special occasions	1847	-0.0452975	14.8669	0.00791038	0.583817	0.711474	0.014439	0.547847
Alcohol drinking	Alcohol.per.week	CRP	EBP_clinical_C_reactiveprotein_LogValue	EPICv1	Female	Never	1257	-0.0532078	Once per week	1043	-0.0911813	-71.3682	-0.0379735	0.0217172	0.0601178	0.0165399	-2.29587
Alcohol drinking	Alcohol.per.week	CRP	EBP_clinical_C_reactiveprotein_LogValue	EPICv1	Female	Never	1257	-0.0532078	3-5 times per week	1286	-0.0999934	-87.9299	-0.0467856	0.00282775	0.0104141	0.0156626	-2.9871
Alcohol drinking	Alcohol.per.week	CRP	EBP_clinical_C_reactiveprotein_LogValue	EPICv1	Female	Never	1257	-0.0532078	Regularly	600	-0.0876162	-64.6678	-0.0344083	0.0791404	0.168779	0.0195948	-1.75599
Alcohol drinking	Alcohol.per.week	CRP	EBP_clinical_C_reactiveprotein_LogValue	EPICv1	Male	Never	1597	0.0280156	On special occasions	2207	0.0180504	-35.5701	-0.00996519	0.442917	0.588678	0.0129871	-0.767313
Alcohol drinking	Alcohol.per.week	CRP	EBP_clinical_C_reactiveprotein_LogValue	EPICv1	Male	Never	1597	0.0280156	Once per week	1472	-0.00352391	-112.578	-0.0315395	0.0272649	0.0733531	0.0142836	-2.20809
Alcohol drinking	Alcohol.per.week	CRP	EBP_clinical_C_reactiveprotein_LogValue	EPICv1	Male	Never	1597	0.0280156	3-5 times per week	2021	0.00133014	-95.2521	-0.0266855	0.0438126	0.10376	0.0132357	-2.01618
Alcohol drinking	Alcohol.per.week	CRP	EBP_clinical_C_reactiveprotein_LogValue	EPICv1	Male	Never	1597	0.0280156	Regularly	1155	0.0339129	21.0501	0.0058973	0.699349	0.800899	0.0152696	0.386212
Alcohol drinking	Alcohol.per.week	CRP	EBP_clinical_C_reactiveprotein_LogValue	EPICv2	Female	Never	1251	-0.113802	On special occasions	1916	-0.106258	6.62895	0.00754386	0.583681	0.711474	0.0137649	0.548048
Alcohol drinking	Alcohol.per.week	CRP	EBP_clinical_C_reactiveprotein_LogValue	EPICv2	Female	Never	1251	-0.113802	Once per week	1062	-0.146832	-29.0241	-0.0330299	0.0366255	0.0905886	0.0158006	-2.09042
Alcohol drinking	Alcohol.per.week	CRP	EBP_clinical_C_reactiveprotein_LogValue	EPICv2	Female	Never	1251	-0.113802	3-5 times per week	861	-0.107774	5.29646	0.00602747	0.719271	0.807128	0.0167685	0.359452
Alcohol drinking	Alcohol.per.week	CRP	EBP_clinical_C_reactiveprotein_LogValue	EPICv2	Female	Never	1251	-0.113802	Regularly	452	-0.144958	-27.3779	-0.0311565	0.133876	0.26002	0.020782	-1.49921
Alcohol drinking	Alcohol.per.week	CRP	EBP_clinical_C_reactiveprotein_LogValue	EPICv2	Male	Never	1784	-0.0534641	On special occasions	2447	-0.0692474	-29.5214	-0.0157833	0.180619	0.33041	0.0117877	-1.33896
Alcohol drinking	Alcohol.per.week	CRP	EBP_clinical_C_reactiveprotein_LogValue	EPICv2	Male	Never	1784	-0.0534641	Once per week	1730	-0.078417	-46.6724	-0.024953	0.0508439	0.116453	0.0127763	-1.95307
Alcohol drinking	Alcohol.per.week	CRP	EBP_clinical_C_reactiveprotein_LogValue	EPICv2	Male	Never	1784	-0.0534641	3-5 times per week	1668	-0.0572352	-7.0536	-0.00377114	0.769971	0.843797	0.0128962	-0.292422
Alcohol drinking	Alcohol.per.week	CRP	EBP_clinical_C_reactiveprotein_LogValue	EPICv2	Male	Never	1784	-0.0534641	Regularly	856	-0.0090125	83.1429	0.0444516	0.00476051	0.0165824	0.0157431	2.82355
Type 1 Diabetes	Diabetes1	CRP	EBP_clinical_C_reactiveprotein_LogValue	EPICv1	Female	FALSE	6142	-0.0671045	TRUE	18	-0.00332956	95.0382	0.063775	0.495384	0.636089	0.0935375	0.681812
Type 1 Diabetes	Diabetes1	CRP	EBP_clinical_C_reactiveprotein_LogValue	EPICv1	Male	FALSE	8638	0.0156693	TRUE	41	0.0907736	479.307	0.0751042	0.225678	0.378089	0.0619849	1.21165
Type 1 Diabetes	Diabetes1	CRP	EBP_clinical_C_reactiveprotein_LogValue	EPICv2	Female	FALSE	5884	-0.115447	TRUE	3	0.0811053	170.253	0.196553	0.368324	0.525327	0.218468	0.899687
Type 1 Diabetes	Diabetes1	CRP	EBP_clinical_C_reactiveprotein_LogValue	EPICv2	Male	FALSE	8953	-0.0567614	TRUE	5	0.312961	651.363	0.369723	0.0289118	0.0744413	0.169206	2.18504
Type 2 Diabetes	Diabetes2	CRP	EBP_clinical_C_reactiveprotein_LogValue	EPICv1	Female	FALSE	6088	-0.0691868	TRUE	72	0.124908	280.537	0.194095	3.55949e-05	0.000212552	0.0469123	4.1374
Type 2 Diabetes	Diabetes2	CRP	EBP_clinical_C_reactiveprotein_LogValue	EPICv1	Male	FALSE	8458	0.0140233	TRUE	221	0.0925991	560.324	0.0785758	0.00358351	0.0126941	0.0269699	2.91347
Type 2 Diabetes	Diabetes2	CRP	EBP_clinical_C_reactiveprotein_LogValue	EPICv2	Female	FALSE	5876	-0.115559	TRUE	11	-0.00230095	98.0089	0.113258	0.32122	0.480426	0.114167	0.992037
Type 2 Diabetes	Diabetes2	CRP	EBP_clinical_C_reactiveprotein_LogValue	EPICv2	Male	FALSE	8923	-0.0570466	TRUE	35	0.0687572	220.528	0.125804	0.0495959	0.114536	0.0640647	1.9637
Prediabetes	Prediabetes	CRP	EBP_clinical_C_reactiveprotein_LogValue	EPICv1	Female	FALSE	5897	-0.0699074	TRUE	263	0.000106694	100.153	0.0700141	0.0050444	0.0173544	0.0249587	2.80519
Prediabetes	Prediabetes	CRP	EBP_clinical_C_reactiveprotein_LogValue	EPICv1	Male	FALSE	8346	0.0122891	TRUE	333	0.109635	792.128	0.0973455	1.07577e-05	6.97166e-05	0.0221042	4.40394
Prediabetes	Prediabetes	CRP	EBP_clinical_C_reactiveprotein_LogValue	EPICv2	Female	FALSE	5723	-0.118354	TRUE	164	-0.0104284	91.1888	0.107925	0.000313562	0.0015984	0.0299297	3.60597
Prediabetes	Prediabetes	CRP	EBP_clinical_C_reactiveprotein_LogValue	EPICv2	Male	FALSE	8717	-0.0580068	TRUE	241	-0.00404601	93.0249	0.0539608	0.0289395	0.0744413	0.0246998	2.18466
Rheumatoid Arthritis	Rheumatoid.Arthritis	CRP	EBP_clinical_C_reactiveprotein_LogValue	EPICv1	Female	FALSE	6063	-0.0684544	TRUE	97	0.029106	142.519	0.0975604	0.0161285	0.0473104	0.0405377	2.40666
Rheumatoid Arthritis	Rheumatoid.Arthritis	CRP	EBP_clinical_C_reactiveprotein_LogValue	EPICv1	Male	FALSE	8612	0.0155843	TRUE	67	0.0725606	365.601	0.0569763	0.240721	0.392285	0.0485621	1.17327
Rheumatoid Arthritis	Rheumatoid.Arthritis	CRP	EBP_clinical_C_reactiveprotein_LogValue	EPICv2	Female	FALSE	5798	-0.115637	TRUE	89	-0.0964776	16.5686	0.0191594	0.635415	0.751354	0.0404085	0.474144
Rheumatoid Arthritis	Rheumatoid.Arthritis	CRP	EBP_clinical_C_reactiveprotein_LogValue	EPICv2	Male	FALSE	8888	-0.0566911	TRUE	70	-0.0392846	30.704	0.0174064	0.701425	0.801081	0.0453991	0.383409
Hypertension	High.Blood.Pressure	Cystatin-C	EBP_prot_P01034_NP4	EPICv1	Female	FALSE	5464	-0.279879	TRUE	569	-0.26315	5.97726	0.0167291	0.056035	0.12559	0.0087535	1.91113
Hypertension	High.Blood.Pressure	Cystatin-C	EBP_prot_P01034_NP4	EPICv1	Male	FALSE	7005	-0.318311	TRUE	1569	-0.30481	4.24144	0.013501	0.0172357	0.0498584	0.00566766	2.3821
Hypertension	High.Blood.Pressure	Cystatin-C	EBP_prot_P01034_NP4	EPICv2	Female	FALSE	5521	-0.342366	TRUE	414	-0.339733	0.769129	0.00263324	0.77652	0.847096	0.00927623	0.283869
Hypertension	High.Blood.Pressure	Cystatin-C	EBP_prot_P01034_NP4	EPICv2	Male	FALSE	7901	-0.374107	TRUE	1115	-0.362203	3.18209	0.0119044	0.0427214	0.101961	0.00587377	2.02671
Kidney stones	Kidney.Stones	Cystatin-C	EBP_prot_P01034_NP4	EPICv1	Female	FALSE	5789	-0.27768	TRUE	244	-0.293037	-5.53034	-0.0153566	0.237143	0.390259	0.0129891	-1.18228
Kidney stones	Kidney.Stones	Cystatin-C	EBP_prot_P01034_NP4	EPICv1	Male	FALSE	8039	-0.317381	TRUE	535	-0.292684	7.78144	0.0246968	0.00642155	0.0213032	0.00905935	2.72611
Kidney stones	Kidney.Stones	Cystatin-C	EBP_prot_P01034_NP4	EPICv2	Female	FALSE	5769	-0.341902	TRUE	166	-0.351947	-2.93795	-0.0100449	0.483364	0.630409	0.0143305	-0.700946
Kidney stones	Kidney.Stones	Cystatin-C	EBP_prot_P01034_NP4	EPICv2	Male	FALSE	8662	-0.372331	TRUE	354	-0.380071	-2.07875	-0.00773982	0.43703	0.584572	0.00995793	-0.777252
Type 1 Diabetes	Diabetes1	Cystatin-C	EBP_prot_P01034_NP4	EPICv1	Female	FALSE	6015	-0.278147	TRUE	18	-0.329933	-18.6185	-0.0517866	0.269724	0.427873	0.0469166	-1.1038
Type 1 Diabetes	Diabetes1	Cystatin-C	EBP_prot_P01034_NP4	EPICv1	Male	FALSE	8530	-0.316007	TRUE	44	-0.283353	10.3336	0.0326549	0.287167	0.445403	0.0306785	1.06442
Type 1 Diabetes	Diabetes1	Cystatin-C	EBP_prot_P01034_NP4	EPICv2	Female	FALSE	5932	-0.342135	TRUE	3	-0.436083	-27.4592	-0.0939476	0.371517	0.526421	0.105122	-0.893702
Type 1 Diabetes	Diabetes1	Cystatin-C	EBP_prot_P01034_NP4	EPICv2	Male	FALSE	9011	-0.372717	TRUE	5	-0.225428	39.5175	0.147288	0.072978	0.157647	0.0821382	1.79318
Type 2 Diabetes	Diabetes2	Cystatin-C	EBP_prot_P01034_NP4	EPICv1	Female	FALSE	5966	-0.278072	TRUE	67	-0.298751	-7.4368	-0.0206796	0.397095	0.549686	0.0244186	-0.846882
Type 2 Diabetes	Diabetes2	Cystatin-C	EBP_prot_P01034_NP4	EPICv1	Male	FALSE	8352	-0.315652	TRUE	222	-0.322917	-2.3017	-0.00726537	0.59866	0.724283	0.0138034	-0.526348
Type 2 Diabetes	Diabetes2	Cystatin-C	EBP_prot_P01034_NP4	EPICv2	Female	FALSE	5924	-0.342223	TRUE	11	-0.320448	6.36286	0.0217752	0.691855	0.795586	0.0549381	0.396358
Type 2 Diabetes	Diabetes2	Cystatin-C	EBP_prot_P01034_NP4	EPICv2	Male	FALSE	8982	-0.372738	TRUE	34	-0.345499	7.30775	0.0272388	0.388023	0.541548	0.0315537	0.863251
Hypertension	High.Blood.Pressure	Cystatin-C	EBP_prot_P01034_NP4	EPICv1	Female	FALSE	5464	-0.279879	TRUE	569	-0.26315	5.97726	0.0167291	0.056035	0.12559	0.0087535	1.91113
Hypertension	High.Blood.Pressure	Cystatin-C	EBP_prot_P01034_NP4	EPICv1	Male	FALSE	7005	-0.318311	TRUE	1569	-0.30481	4.24144	0.013501	0.0172357	0.0498584	0.00566766	2.3821
Hypertension	High.Blood.Pressure	Cystatin-C	EBP_prot_P01034_NP4	EPICv2	Female	FALSE	5521	-0.342366	TRUE	414	-0.339733	0.769129	0.00263324	0.77652	0.847096	0.00927623	0.283869
Hypertension	High.Blood.Pressure	Cystatin-C	EBP_prot_P01034_NP4	EPICv2	Male	FALSE	7901	-0.374107	TRUE	1115	-0.362203	3.18209	0.0119044	0.0427214	0.101961	0.00587377	2.02671
Kidney stones	Kidney.Stones	Cystatin-C	EBP_prot_P01034_NP4	EPICv1	Female	FALSE	5789	-0.27768	TRUE	244	-0.293037	-5.53034	-0.0153566	0.237143	0.390259	0.0129891	-1.18228
Kidney stones	Kidney.Stones	Cystatin-C	EBP_prot_P01034_NP4	EPICv1	Male	FALSE	8039	-0.317381	TRUE	535	-0.292684	7.78144	0.0246968	0.00642155	0.0213032	0.00905935	2.72611
Kidney stones	Kidney.Stones	Cystatin-C	EBP_prot_P01034_NP4	EPICv2	Female	FALSE	5769	-0.341902	TRUE	166	-0.351947	-2.93795	-0.0100449	0.483364	0.630409	0.0143305	-0.700946
Kidney stones	Kidney.Stones	Cystatin-C	EBP_prot_P01034_NP4	EPICv2	Male	FALSE	8662	-0.372331	TRUE	354	-0.380071	-2.07875	-0.00773982	0.43703	0.584572	0.00995793	-0.777252
Type 1 Diabetes	Diabetes1	Cystatin-C	EBP_prot_P01034_NP4	EPICv1	Female	FALSE	6015	-0.278147	TRUE	18	-0.329933	-18.6185	-0.0517866	0.269724	0.427873	0.0469166	-1.1038
Type 1 Diabetes	Diabetes1	Cystatin-C	EBP_prot_P01034_NP4	EPICv1	Male	FALSE	8530	-0.316007	TRUE	44	-0.283353	10.3336	0.0326549	0.287167	0.445403	0.0306785	1.06442
Type 1 Diabetes	Diabetes1	Cystatin-C	EBP_prot_P01034_NP4	EPICv2	Female	FALSE	5932	-0.342135	TRUE	3	-0.436083	-27.4592	-0.0939476	0.371517	0.526421	0.105122	-0.893702
Type 1 Diabetes	Diabetes1	Cystatin-C	EBP_prot_P01034_NP4	EPICv2	Male	FALSE	9011	-0.372717	TRUE	5	-0.225428	39.5175	0.147288	0.072978	0.157647	0.0821382	1.79318
Type 2 Diabetes	Diabetes2	Cystatin-C	EBP_prot_P01034_NP4	EPICv1	Female	FALSE	5966	-0.278072	TRUE	67	-0.298751	-7.4368	-0.0206796	0.397095	0.549686	0.0244186	-0.846882
Type 2 Diabetes	Diabetes2	Cystatin-C	EBP_prot_P01034_NP4	EPICv1	Male	FALSE	8352	-0.315652	TRUE	222	-0.322917	-2.3017	-0.00726537	0.59866	0.724283	0.0138034	-0.526348
Type 2 Diabetes	Diabetes2	Cystatin-C	EBP_prot_P01034_NP4	EPICv2	Female	FALSE	5924	-0.342223	TRUE	11	-0.320448	6.36286	0.0217752	0.691855	0.795586	0.0549381	0.396358
Type 2 Diabetes	Diabetes2	Cystatin-C	EBP_prot_P01034_NP4	EPICv2	Male	FALSE	8982	-0.372738	TRUE	34	-0.345499	7.30775	0.0272388	0.388023	0.541548	0.0315537	0.863251
DHEA supplement	DHEA	Dehydroepiandrosterone sulfate (DHEA-S)	EBP_met_100000792	EPICv1	Female	FALSE	5557	0.29365	TRUE	674	0.254778	-13.2376	-0.0388722	1.63115e-07	1.39147e-06	0.007414	-5.24309
DHEA supplement	DHEA	Dehydroepiandrosterone sulfate (DHEA-S)	EBP_met_100000792	EPICv1	Male	FALSE	7731	0.33171	TRUE	1056	0.283939	-14.4014	-0.0477707	1.28285e-15	2.38325e-14	0.00596311	-8.01103
DHEA supplement	DHEA	Dehydroepiandrosterone sulfate (DHEA-S)	EBP_met_100000792	EPICv2	Female	FALSE	5287	0.307324	TRUE	567	0.259814	-15.4593	-0.04751	1.21679e-08	1.21099e-07	0.00832704	-5.70551
DHEA supplement	DHEA	Dehydroepiandrosterone sulfate (DHEA-S)	EBP_met_100000792	EPICv2	Male	FALSE	7983	0.340926	TRUE	855	0.297634	-12.6985	-0.0432924	1.27518e-10	1.50148e-09	0.0067247	-6.43781
Hours sleep per night	Hours.of.sleep.per.night	Dehydroepiandrosterone sulfate (DHEA-S)	EBP_met_100000792	EPICv1	Female	6 hours or less	978	0.275284	6 to 8 hours	4252	0.294826	7.09883	0.0195419	0.00233362	0.00895621	0.00641678	3.04544
Hours sleep per night	Hours.of.sleep.per.night	Dehydroepiandrosterone sulfate (DHEA-S)	EBP_met_100000792	EPICv1	Female	6 hours or less	978	0.275284	More than 8 hours	684	0.278631	1.21575	0.00334676	0.710587	0.804947	0.00901883	0.371085
Hours sleep per night	Hours.of.sleep.per.night	Dehydroepiandrosterone sulfate (DHEA-S)	EBP_met_100000792	EPICv1	Male	6 hours or less	1494	0.319517	6 to 8 hours	6118	0.329326	3.06986	0.00980873	0.0600174	0.13281	0.00521485	1.88092
Hours sleep per night	Hours.of.sleep.per.night	Dehydroepiandrosterone sulfate (DHEA-S)	EBP_met_100000792	EPICv1	Male	6 hours or less	1494	0.319517	More than 8 hours	678	0.291431	-8.79019	-0.0280862	0.000793055	0.00354542	0.00836782	-3.35645
Hours sleep per night	Hours.of.sleep.per.night	Dehydroepiandrosterone sulfate (DHEA-S)	EBP_met_100000792	EPICv2	Female	6 hours or less	537	0.276893	6 to 8 hours	2328	0.305862	10.4619	0.0289682	0.00126723	0.00511788	0.00897899	3.22622
Hours sleep per night	Hours.of.sleep.per.night	Dehydroepiandrosterone sulfate (DHEA-S)	EBP_met_100000792	EPICv2	Female	6 hours or less	537	0.276893	More than 8 hours	285	0.305324	10.2675	0.0284302	0.0386953	0.0940385	0.0137458	2.06828
Hours sleep per night	Hours.of.sleep.per.night	Dehydroepiandrosterone sulfate (DHEA-S)	EBP_met_100000792	EPICv2	Male	6 hours or less	876	0.318723	6 to 8 hours	3643	0.332129	4.20612	0.0134059	0.0573376	0.128166	0.00705135	1.90118
Hours sleep per night	Hours.of.sleep.per.night	Dehydroepiandrosterone sulfate (DHEA-S)	EBP_met_100000792	EPICv2	Male	6 hours or less	876	0.318723	More than 8 hours	340	0.320232	0.473368	0.00150874	0.899729	0.935539	0.0119731	0.12601
High Blood Pressure	High.Blood.Pressure	Dihomo-linoleate (20:2n6)	EBP_met_1231	EPICv1	Female	FALSE	5434	-0.0881388	TRUE	578	-0.0690745	21.6298	0.0190643	2.46424e-07	2.01971e-06	0.00369009	5.16634
High Blood Pressure	High.Blood.Pressure	Dihomo-linoleate (20:2n6)	EBP_met_1231	EPICv1	Male	FALSE	6880	-0.105604	TRUE	1525	-0.09217	12.7214	0.0134344	1.32169e-08	1.29992e-07	0.00236152	5.68887
High Blood Pressure	High.Blood.Pressure	Dihomo-linoleate (20:2n6)	EBP_met_1231	EPICv2	Female	FALSE	5567	-0.0800918	TRUE	408	-0.0610438	23.7828	0.019048	1.26522e-07	1.09044e-06	0.00360062	5.29022
High Blood Pressure	High.Blood.Pressure	Dihomo-linoleate (20:2n6)	EBP_met_1231	EPICv2	Male	FALSE	8004	-0.106556	TRUE	1126	-0.0870942	18.2643	0.0194616	9.66552e-18	2.02009e-16	0.00226419	8.59541
High Blood Pressure	High.Blood.Pressure	Dihomo-linolenate (20:3n3 or n6)	EBP_met_100001739	EPICv1	Female	FALSE	5432	-0.0636248	TRUE	571	-0.0552168	13.2149	0.00840797	0.0278891	0.0737826	0.00382289	2.19938
High Blood Pressure	High.Blood.Pressure	Dihomo-linolenate (20:3n3 or n6)	EBP_met_100001739	EPICv1	Male	FALSE	7138	-0.098982	TRUE	1591	-0.0879175	11.1783	0.0110645	8.25044e-06	5.4741e-05	0.00248014	4.46125
High Blood Pressure	High.Blood.Pressure	Dihomo-linolenate (20:3n3 or n6)	EBP_met_100001739	EPICv2	Female	FALSE	5522	-0.115623	TRUE	420	-0.103987	10.0633	0.0116355	0.00737788	0.0239066	0.00434127	2.68021
High Blood Pressure	High.Blood.Pressure	Dihomo-linolenate (20:3n3 or n6)	EBP_met_100001739	EPICv2	Male	FALSE	7751	-0.147157	TRUE	1132	-0.135074	8.21135	0.0120836	3.39012e-06	2.40182e-05	0.00259941	4.6486
Alzheimer's disease	Alzheimer	Docosadienoate (22:2n6)	EBP_met_100001182	EPICv1	Female	FALSE	6017	-0.0617429	TRUE	5	-0.0502269	18.6514	0.0115159	0.686631	0.793223	0.0285435	0.403451
Alzheimer's disease	Alzheimer	Docosadienoate (22:2n6)	EBP_met_100001182	EPICv1	Male	FALSE	8359	-0.0538954	TRUE	8	-0.0754628	-40.0172	-0.0215674	0.348795	0.50536	0.023018	-0.936982
Alzheimer's disease	Alzheimer	Docosadienoate (22:2n6)	EBP_met_100001182	EPICv2	Female	FALSE	6017	-0.0611803	TRUE	2	0.0314605	151.423	0.0926408	0.0153435	0.0458114	0.0382046	2.42486
Alzheimer's disease	Alzheimer	Docosadienoate (22:2n6)	EBP_met_100001182	EPICv2	Male	FALSE	9102	-0.0542615	TRUE	8	-0.0308775	43.095	0.023384	0.23832	0.391425	0.0198292	1.17927
Omega 3 supplement	Omega.3	Docosahexaenoate (DHA; 22:6n3)	EBP_met_100000665	EPICv1	Female	FALSE	3182	-0.00997052	TRUE	2869	0.00741947	174.414	0.01739	1.64697e-08	1.56462e-07	0.00307614	5.65318
Omega 3 supplement	Omega.3	Docosahexaenoate (DHA; 22:6n3)	EBP_met_100000665	EPICv1	Male	FALSE	4367	-0.00272128	TRUE	4255	0.0151649	657.271	0.0178861	3.76149e-12	5.51685e-11	0.0025714	6.9558
Omega 3 supplement	Omega.3	Docosahexaenoate (DHA; 22:6n3)	EBP_met_100000665	EPICv2	Female	FALSE	4232	0.0109122	TRUE	1681	0.0237828	117.948	0.0128706	8.32434e-05	0.000470213	0.00326864	3.93761
Omega 3 supplement	Omega.3	Docosahexaenoate (DHA; 22:6n3)	EBP_met_100000665	EPICv2	Male	FALSE	6232	0.0268606	TRUE	2784	0.0318274	18.4908	0.00496676	0.0500147	0.115185	0.00253393	1.9601
Fish oil/omega 3 supplement	Fish.oil.omega	Docosahexaenoate (DHA; 22:6n3)	EBP_met_100000665	EPICv1	Female	FALSE	3212	-0.0098693	TRUE	2839	0.00748872	175.879	0.017358	1.78223e-08	1.6741e-07	0.00307791	5.63954
Fish oil/omega 3 supplement	Fish.oil.omega	Docosahexaenoate (DHA; 22:6n3)	EBP_met_100000665	EPICv1	Male	FALSE	4410	-0.00280213	TRUE	4212	0.0154321	650.728	0.0182343	1.43982e-12	2.18852e-11	0.00257158	7.09068
Fish oil/omega 3 supplement	Fish.oil.omega	Docosahexaenoate (DHA; 22:6n3)	EBP_met_100000665	EPICv2	Female	FALSE	5353	0.0137964	TRUE	560	0.0219765	59.2915	0.00818011	0.104693	0.213993	0.00504084	1.62277
Fish oil/omega 3 supplement	Fish.oil.omega	Docosahexaenoate (DHA; 22:6n3)	EBP_met_100000665	EPICv2	Male	FALSE	7939	0.0274452	TRUE	1077	0.0353905	28.9497	0.00794529	0.0277389	0.0737826	0.00360934	2.20132
Pulmonary embolism/stroke	Pulmonary.embolism	Dodecanedioate (C12-DC)	EBP_met_100001102	EPICv1	Female	FALSE	6002	-0.0189664	TRUE	2	-0.0157246	17.0923	0.00324178	0.952453	0.973853	0.0543659	0.0596289
Pulmonary embolism/stroke	Pulmonary.embolism	Dodecanedioate (C12-DC)	EBP_met_100001102	EPICv1	Male	FALSE	8439	-0.0165306	TRUE	2	0.0123747	174.859	0.0289053	0.602194	0.724677	0.055452	0.521267
Pulmonary embolism/stroke	Pulmonary.embolism	Dodecanedioate (C12-DC)	EBP_met_100001102	EPICv2	Female	FALSE	6046	-0.0247416	TRUE	15	0.0245586	199.261	0.0493002	0.00504275	0.0173544	0.0175738	2.80532
Pulmonary embolism/stroke	Pulmonary.embolism	Dodecanedioate (C12-DC)	EBP_met_100001102	EPICv2	Male	FALSE	9173	-0.0224057	TRUE	19	0.0289157	229.055	0.0513214	0.00107282	0.00448362	0.0156863	3.27174
Omega 3 supplement	Omega.3	Eicosapentaenoate (EPA; 20:5n3)	EBP_met_2050	EPICv1	Female	FALSE	3189	-0.150296	TRUE	2878	-0.125943	16.2036	0.0243533	3.71923e-11	4.7835e-10	0.00367483	6.62707
Omega 3 supplement	Omega.3	Eicosapentaenoate (EPA; 20:5n3)	EBP_met_2050	EPICv1	Male	FALSE	4424	-0.11074	TRUE	4254	-0.0969837	12.4221	0.0137562	3.8298e-06	2.6681e-05	0.00297534	4.62339
Omega 3 supplement	Omega.3	Eicosapentaenoate (EPA; 20:5n3)	EBP_met_2050	EPICv2	Female	FALSE	4183	-0.158468	TRUE	1676	-0.145508	8.17806	0.0129596	0.00141102	0.00564409	0.00405759	3.19391
Omega 3 supplement	Omega.3	Eicosapentaenoate (EPA; 20:5n3)	EBP_met_2050	EPICv2	Male	FALSE	6256	-0.118611	TRUE	2786	-0.115568	2.56591	0.00304345	0.316383	0.47743	0.00303746	1.00197
Fish oil/omega 3 supplement	Fish.oil.omega	Eicosapentaenoate (EPA; 20:5n3)	EBP_met_2050	EPICv1	Female	FALSE	3217	-0.150204	TRUE	2850	-0.125808	16.2422	0.0243965	3.51572e-11	4.59241e-10	0.00367669	6.63544
Fish oil/omega 3 supplement	Fish.oil.omega	Eicosapentaenoate (EPA; 20:5n3)	EBP_met_2050	EPICv1	Male	FALSE	4466	-0.110437	TRUE	4212	-0.0971683	12.0144	0.0132683	8.37832e-06	5.51517e-05	0.00297631	4.45796
Fish oil/omega 3 supplement	Fish.oil.omega	Eicosapentaenoate (EPA; 20:5n3)	EBP_met_2050	EPICv2	Female	FALSE	5297	-0.156879	TRUE	562	-0.134799	14.074	0.0220791	0.000393405	0.00194962	0.00622556	3.54652
Fish oil/omega 3 supplement	Fish.oil.omega	Eicosapentaenoate (EPA; 20:5n3)	EBP_met_2050	EPICv2	Male	FALSE	7972	-0.119214	TRUE	1070	-0.106194	10.9218	0.0130204	0.00270593	0.010054	0.00433992	3.00014
CVD, CHD, CAD	Cardiovascular.any	Eicosapentaenoate (EPA; 20:5n3)	EBP_met_2050	EPICv1	Female	FALSE	4025	-0.147681	TRUE	2042	-0.121128	17.9799	0.0265529	8.73459e-12	1.17776e-10	0.00388237	6.83936
CVD, CHD, CAD	Cardiovascular.any	Eicosapentaenoate (EPA; 20:5n3)	EBP_met_2050	EPICv1	Male	FALSE	5599	-0.117561	TRUE	3079	-0.079331	32.5191	0.0382296	5.8032e-35	2.31023e-33	0.00308538	12.3906
CVD, CHD, CAD	Cardiovascular.any	Eicosapentaenoate (EPA; 20:5n3)	EBP_met_2050	EPICv2	Female	FALSE	4600	-0.162073	TRUE	1259	-0.128043	20.997	0.0340306	2.2624e-14	3.94035e-13	0.00444605	7.65412
CVD, CHD, CAD	Cardiovascular.any	Eicosapentaenoate (EPA; 20:5n3)	EBP_met_2050	EPICv2	Male	FALSE	6728	-0.124496	TRUE	2314	-0.0978361	21.4144	0.0266601	9.5249e-17	1.85182e-15	0.00320177	8.32669
Eczema	Eczema	Eosinophil Count	EBP_clinical_Eosinophilcount_LogValue	EPICv1	Female	FALSE	5610	-2.78387	TRUE	467	-2.79082	-0.249451	-0.00694439	0.712168	0.805132	0.0188214	-0.368963
Eczema	Eczema	Eosinophil Count	EBP_clinical_Eosinophilcount_LogValue	EPICv1	Male	FALSE	8058	-2.77297	TRUE	402	-2.74792	0.903461	0.0250527	0.229832	0.381258	0.020862	1.20088
Eczema	Eczema	Eosinophil Count	EBP_clinical_Eosinophilcount_LogValue	EPICv2	Female	FALSE	5666	-2.80244	TRUE	318	-2.78591	0.590038	0.0165355	0.369488	0.525327	0.0184239	0.8975
Eczema	Eczema	Eosinophil Count	EBP_clinical_Eosinophilcount_LogValue	EPICv2	Male	FALSE	8711	-2.77289	TRUE	309	-2.78	-0.256545	-0.00711369	0.716412	0.807128	0.0195824	-0.363269
Hormone replacement therapy	Antiaging.Hormone.Replacement	Estrone 3-sulfate	EBP_met_1230	EPICv1	Female	FALSE	4639	0.118153	TRUE	1553	0.0104139	-91.186	-0.107739	3.99266e-106	3.33786e-103	0.0048289	-22.3113
Hormone replacement therapy	Antiaging.Hormone.Replacement	Estrone 3-sulfate	EBP_met_1230	EPICv1	Male	FALSE	7374	0.202955	TRUE	1426	0.154654	-23.7987	-0.0483006	1.58966e-20	3.59176e-19	0.0051881	-9.30989
Hormone replacement therapy	Antiaging.Hormone.Replacement	Estrone 3-sulfate	EBP_met_1230	EPICv2	Female	FALSE	5232	0.128909	TRUE	638	0.0204417	-84.1426	-0.108468	4.21954e-49	2.93961e-47	0.00729612	-14.8665
Hormone replacement therapy	Antiaging.Hormone.Replacement	Estrone 3-sulfate	EBP_met_1230	EPICv2	Male	FALSE	8325	0.221697	TRUE	648	0.148915	-32.8294	-0.0727817	7.8207e-23	1.81614e-21	0.00737882	-9.8636
Type 2 Diabetes	Diabetes2	Glucose (ENET model)	EBP_clinical_Glucose_LogValue	EPICv1	Female	FALSE	6140	4.51211	TRUE	68	4.58187	1.54592	0.0697538	1.36219e-24	3.45089e-23	0.00678527	10.2802
Type 2 Diabetes	Diabetes2	Glucose (ENET model)	EBP_clinical_Glucose_LogValue	EPICv1	Male	FALSE	8603	4.53899	TRUE	203	4.59278	1.18486	0.0537808	2.55022e-37	1.33249e-35	0.00419333	12.8253
Type 2 Diabetes	Diabetes2	Glucose (ENET model)	EBP_clinical_Glucose_LogValue	EPICv2	Female	FALSE	5923	4.53443	TRUE	8	4.57721	0.943489	0.0427819	0.0333257	0.0839165	0.0200983	2.12863
Type 2 Diabetes	Diabetes2	Glucose (ENET model)	EBP_clinical_Glucose_LogValue	EPICv2	Male	FALSE	8702	4.56234	TRUE	24	4.59592	0.736048	0.033581	0.00453474	0.0159287	0.0118281	2.83909
Alcohol drinking	Alcohol.per.week	Glucuronate	EBP_met_100000257	EPICv1	Female	Never	1285	-0.183054	On special occasions	1887	-0.200458	-9.50721	-0.0174034	9.79391e-05	0.000545847	0.00446446	-3.8982
Alcohol drinking	Alcohol.per.week	Glucuronate	EBP_met_100000257	EPICv1	Female	Never	1285	-0.183054	Once per week	1072	-0.202705	-10.7351	-0.019651	0.000119947	0.000659707	0.00510588	-3.8487
Alcohol drinking	Alcohol.per.week	Glucuronate	EBP_met_100000257	EPICv1	Female	Never	1285	-0.183054	3-5 times per week	1312	-0.179053	2.18605	0.00400165	0.408834	0.562147	0.0048446	0.826003
Alcohol drinking	Alcohol.per.week	Glucuronate	EBP_met_100000257	EPICv1	Female	Never	1285	-0.183054	Regularly	616	-0.162743	11.0959	0.0203115	0.000790449	0.00354542	0.00604908	3.35779
Alcohol drinking	Alcohol.per.week	Glucuronate	EBP_met_100000257	EPICv1	Male	Never	1592	-0.145283	On special occasions	2201	-0.159305	-9.65188	-0.0140225	0.000580357	0.00274112	0.004074	-3.44195
Alcohol drinking	Alcohol.per.week	Glucuronate	EBP_met_100000257	EPICv1	Male	Never	1592	-0.145283	Once per week	1489	-0.154799	-6.54996	-0.00951595	0.0330654	0.0835126	0.00446415	-2.13164
Alcohol drinking	Alcohol.per.week	Glucuronate	EBP_met_100000257	EPICv1	Male	Never	1592	-0.145283	3-5 times per week	2014	-0.132907	8.51842	0.0123758	0.00288857	0.0105914	0.00415263	2.98023
Alcohol drinking	Alcohol.per.week	Glucuronate	EBP_met_100000257	EPICv1	Male	Never	1592	-0.145283	Regularly	1114	-0.118558	18.3949	0.0267245	3.38917e-08	3.11351e-07	0.00483683	5.52521
Alcohol drinking	Alcohol.per.week	Glucuronate	EBP_met_100000257	EPICv2	Female	Never	1249	-0.220787	On special occasions	1913	-0.232067	-5.10903	-0.0112801	0.0188444	0.0539518	0.00480148	-2.34929
Alcohol drinking	Alcohol.per.week	Glucuronate	EBP_met_100000257	EPICv2	Female	Never	1249	-0.220787	Once per week	1049	-0.247349	-12.0309	-0.0265626	1.58511e-06	1.1855e-05	0.00552763	-4.80542
Alcohol drinking	Alcohol.per.week	Glucuronate	EBP_met_100000257	EPICv2	Female	Never	1249	-0.220787	3-5 times per week	852	-0.214653	2.77806	0.00613359	0.295675	0.45606	0.00586469	1.04585
Alcohol drinking	Alcohol.per.week	Glucuronate	EBP_met_100000257	EPICv2	Female	Never	1249	-0.220787	Regularly	465	-0.203666	7.75458	0.0171211	0.0169822	0.0496402	0.00717019	2.38782
Alcohol drinking	Alcohol.per.week	Glucuronate	EBP_met_100000257	EPICv2	Male	Never	1783	-0.187001	On special occasions	2419	-0.195478	-4.53273	-0.00847625	0.0454768	0.106197	0.00423703	-2.00052
Alcohol drinking	Alcohol.per.week	Glucuronate	EBP_met_100000257	EPICv2	Male	Never	1783	-0.187001	Once per week	1716	-0.193314	-3.37576	-0.00631271	0.169121	0.31684	0.00459055	-1.37515
Alcohol drinking	Alcohol.per.week	Glucuronate	EBP_met_100000257	EPICv2	Male	Never	1783	-0.187001	3-5 times per week	1630	-0.17272	7.6368	0.0142809	0.0021479	0.00839086	0.00465185	3.06994
Alcohol drinking	Alcohol.per.week	Glucuronate	EBP_met_100000257	EPICv2	Male	Never	1783	-0.187001	Regularly	818	-0.145727	22.0717	0.0412744	6.5402e-13	1.01252e-11	0.00573252	7.20006
Type 2 Diabetes	Diabetes2	HgbA1c	EBP_clinical_HbA1c_LogValue	EPICv1	Female	FALSE	6157	1.74422	TRUE	64	1.77176	1.57866	0.0275353	5.78231e-11	7.32427e-10	0.00419693	6.56083
Type 2 Diabetes	Diabetes2	HgbA1c	EBP_clinical_HbA1c_LogValue	EPICv1	Male	FALSE	8428	1.76067	TRUE	193	1.78802	1.55292	0.0273419	2.08026e-27	6.44111e-26	0.00251222	10.8836
Type 2 Diabetes	Diabetes2	HgbA1c	EBP_clinical_HbA1c_LogValue	EPICv2	Female	FALSE	5924	1.73957	TRUE	10	1.76511	1.46845	0.0255446	0.0131954	0.0402603	0.0103036	2.4792
Type 2 Diabetes	Diabetes2	HgbA1c	EBP_clinical_HbA1c_LogValue	EPICv2	Male	FALSE	8830	1.75861	TRUE	27	1.78001	1.21688	0.0214002	0.00113245	0.00461818	0.00657165	3.25644
Magnesium Supplementation	Magnesium	Magnesium	EBP_clinical_Magnesium	EPICv1	Female	FALSE	5928	2.02677	TRUE	70	2.02711	0.0167885	0.000340265	0.967084	0.977609	0.00824541	0.0412672
Magnesium Supplementation	Magnesium	Magnesium	EBP_clinical_Magnesium	EPICv1	Male	FALSE	8288	2.04222	TRUE	56	2.06229	0.982834	0.0200716	0.0293362	0.0752301	0.00921005	2.17931
Magnesium Supplementation	Magnesium	Magnesium	EBP_clinical_Magnesium	EPICv2	Female	FALSE	4507	2.01692	TRUE	1524	2.01224	-0.231964	-0.00467852	0.00532727	0.0181041	0.00167836	-2.78756
Magnesium Supplementation	Magnesium	Magnesium	EBP_clinical_Magnesium	EPICv2	Male	FALSE	7364	2.02536	TRUE	1821	2.02346	-0.0939056	-0.00190193	0.203824	0.360089	0.00149661	-1.27082
CVD, CHD, CAD	Cardiovascular.any	Myeloperoxidase (MPO)	EBP_prot_P05164_NP4	EPICv1	Female	FALSE	3970	-0.259092	TRUE	2041	-0.25334	2.22003	0.00575193	0.306414	0.466598	0.00562336	1.02286
CVD, CHD, CAD	Cardiovascular.any	Myeloperoxidase (MPO)	EBP_prot_P05164_NP4	EPICv1	Male	FALSE	5485	-0.247831	TRUE	3065	-0.231278	6.67923	0.0165532	0.000590921	0.00275983	0.00481613	3.43703
CVD, CHD, CAD	Cardiovascular.any	Myeloperoxidase (MPO)	EBP_prot_P05164_NP4	EPICv2	Female	FALSE	4716	-0.0563212	TRUE	1283	-0.0531942	5.55221	0.00312707	0.558823	0.695787	0.00534887	0.584623
CVD, CHD, CAD	Cardiovascular.any	Myeloperoxidase (MPO)	EBP_prot_P05164_NP4	EPICv2	Male	FALSE	6747	-0.0568525	TRUE	2309	-0.0405282	28.7134	0.0163243	8.67484e-05	0.000486723	0.00415722	3.92673
Rheumatoid Arthritis	Rheumatoid.Arthritis	Myeloperoxidase (MPO)	EBP_prot_P05164_NP4	EPICv1	Female	FALSE	5913	-0.256956	TRUE	98	-0.268196	-4.37443	-0.0112403	0.593008	0.719528	0.0210292	-0.534511
Rheumatoid Arthritis	Rheumatoid.Arthritis	Myeloperoxidase (MPO)	EBP_prot_P05164_NP4	EPICv1	Male	FALSE	8488	-0.241904	TRUE	62	-0.240965	0.388278	0.000939261	0.972494	0.98189	0.0272398	0.0344812
Rheumatoid Arthritis	Rheumatoid.Arthritis	Myeloperoxidase (MPO)	EBP_prot_P05164_NP4	EPICv2	Female	FALSE	5907	-0.0554499	TRUE	92	-0.0686557	-23.8158	-0.0132058	0.459374	0.605736	0.0178475	-0.739925
Rheumatoid Arthritis	Rheumatoid.Arthritis	Myeloperoxidase (MPO)	EBP_prot_P05164_NP4	EPICv2	Male	FALSE	8988	-0.0530298	TRUE	68	-0.00782025	85.2531	0.0452095	0.0313671	0.0798818	0.0210011	2.15272
Heart Failure	Heart.Failure	N6,N6,N6-trimethyllysine	EBP_met_189	EPICv1	Female	FALSE	6371	-0.0900479	TRUE	1	-0.10695	-18.7705	-0.0169025	0.74248	0.82432	0.0514401	-0.328585
Heart Failure	Heart.Failure	N6,N6,N6-trimethyllysine	EBP_met_189	EPICv1	Male	FALSE	9116	0.146745	TRUE	5	0.188845	28.6894	0.0421002	0.0921175	0.192046	0.0249926	1.68451
Heart Failure	Heart.Failure	N6,N6,N6-trimethyllysine	EBP_met_189	EPICv2	Female	FALSE	6058	-0.0927684	TRUE	7	-0.0128939	86.101	0.0798745	7.91726e-05	0.00045026	0.0202235	3.94959
Heart Failure	Heart.Failure	N6,N6,N6-trimethyllysine	EBP_met_189	EPICv2	Male	FALSE	9266	0.143929	TRUE	19	0.203758	41.5683	0.0598289	3.1202e-06	2.2487e-05	0.0128234	4.6656
Alzheimer disease	Alzheimer	Neurogranin	EBP_prot_Q92686_NP4	EPICv1	Female	FALSE	5924	-0.0981259	TRUE	6	-0.0412049	58.0082	0.056921	0.492935	0.636089	0.0830127	0.685691
Alzheimer disease	Alzheimer	Neurogranin	EBP_prot_Q92686_NP4	EPICv1	Male	FALSE	8296	-0.0986701	TRUE	9	-0.101528	-2.89595	-0.00285744	0.966755	0.977609	0.0685563	-0.0416802
Alzheimer disease	Alzheimer	Neurogranin	EBP_prot_Q92686_NP4	EPICv2	Female	FALSE	6061	-0.129037	TRUE	2	-0.266482	-106.515	-0.137444	0.224815	0.378089	0.113221	-1.21395
Alzheimer disease	Alzheimer	Neurogranin	EBP_prot_Q92686_NP4	EPICv2	Male	FALSE	9178	-0.134061	TRUE	8	-0.0529949	60.4696	0.0810663	0.165045	0.31076	0.0583877	1.38841
Depression	Depression	P-cresol sulfate	EBP_met_100001315	EPICv1	Female	FALSE	5078	-0.106005	TRUE	728	-0.105895	0.103219	0.000109417	0.988725	0.991097	0.0077427	0.0141316
Depression	Depression	P-cresol sulfate	EBP_met_100001315	EPICv1	Male	FALSE	7683	-0.120057	TRUE	533	-0.127904	-6.53623	-0.0078472	0.36787	0.525327	0.00871407	-0.90052
Depression	Depression	P-cresol sulfate	EBP_met_100001315	EPICv2	Female	FALSE	5402	-0.0895119	TRUE	585	-0.109461	-22.286	-0.0199486	0.00681306	0.0224457	0.00736985	-2.70679
Depression	Depression	P-cresol sulfate	EBP_met_100001315	EPICv2	Male	FALSE	8626	-0.0923859	TRUE	450	-0.100332	-8.60108	-0.00794619	0.324209	0.480426	0.00805984	-0.9859
Anxiety	Anxiety	P-cresol sulfate	EBP_met_100001315	EPICv1	Female	FALSE	4784	-0.101623	TRUE	1022	-0.126435	-24.4153	-0.0248117	0.000226651	0.00118425	0.00672473	-3.68961
Anxiety	Anxiety	P-cresol sulfate	EBP_met_100001315	EPICv1	Male	FALSE	7477	-0.119116	TRUE	739	-0.135236	-13.5329	-0.0161199	0.0316395	0.0801533	0.00750004	-2.1493
Anxiety	Anxiety	P-cresol sulfate	EBP_met_100001315	EPICv2	Female	FALSE	5055	-0.086809	TRUE	932	-0.116694	-34.4257	-0.0298846	7.30982e-07	5.93302e-06	0.00602727	-4.95823
Anxiety	Anxiety	P-cresol sulfate	EBP_met_100001315	EPICv2	Male	FALSE	8306	-0.0910796	TRUE	770	-0.111121	-22.0045	-0.0200416	0.00141076	0.00564409	0.00627589	-3.19342
Hours sleep per night	Hours.of.sleep.per.night	Period circadian protein homolog 1 (PER1)	EBP_prot_O15534_NP1	EPICv1	Female	6 hours or less	940	0.00863878	6 to 8 hours	4119	-0.00152084	-117.605	-0.0101596	0.264297	0.421664	0.00910032	-1.1164
Hours sleep per night	Hours.of.sleep.per.night	Period circadian protein homolog 1 (PER1)	EBP_prot_O15534_NP1	EPICv1	Female	6 hours or less	940	0.00863878	More than 8 hours	667	0.00223269	-74.1551	-0.00640609	0.61526	0.735384	0.0127457	-0.502606
Hours sleep per night	Hours.of.sleep.per.night	Period circadian protein homolog 1 (PER1)	EBP_prot_O15534_NP1	EPICv1	Male	6 hours or less	1466	-0.00244526	6 to 8 hours	5964	-0.00203258	16.8767	0.00041268	0.955428	0.97407	0.00738324	0.0558941
Hours sleep per night	Hours.of.sleep.per.night	Period circadian protein homolog 1 (PER1)	EBP_prot_O15534_NP1	EPICv1	Male	6 hours or less	1466	-0.00244526	More than 8 hours	679	-0.0169496	-593.162	-0.0145043	0.217363	0.371606	0.0117571	-1.23367
Hours sleep per night	Hours.of.sleep.per.night	Period circadian protein homolog 1 (PER1)	EBP_prot_O15534_NP1	EPICv2	Female	6 hours or less	559	-0.130344	6 to 8 hours	2388	-0.128207	1.63941	0.00213687	0.816225	0.876503	0.00919396	0.232421
Hours sleep per night	Hours.of.sleep.per.night	Period circadian protein homolog 1 (PER1)	EBP_prot_O15534_NP1	EPICv2	Female	6 hours or less	559	-0.130344	More than 8 hours	298	-0.117698	9.70217	0.0126462	0.36763	0.525327	0.014035	0.901048
Hours sleep per night	Hours.of.sleep.per.night	Period circadian protein homolog 1 (PER1)	EBP_prot_O15534_NP1	EPICv2	Male	6 hours or less	914	-0.106641	6 to 8 hours	3805	-0.100138	6.09765	0.00650257	0.386463	0.541177	0.00750766	0.866125
Hours sleep per night	Hours.of.sleep.per.night	Period circadian protein homolog 1 (PER1)	EBP_prot_O15534_NP1	EPICv2	Male	6 hours or less	914	-0.106641	More than 8 hours	352	-0.113285	-6.23023	-0.00664395	0.603319	0.724677	0.012785	-0.519665
Hours sleep per night	Hours.of.sleep.per.night	Period circadian protein homolog 1 (PER1)	EBP_prot_O15534_NP1	EPICv1	Female	6 hours or less	940	0.00863878	6 to 8 hours	4119	-0.00152084	-117.605	-0.0101596	0.264297	0.421664	0.00910032	-1.1164
Hours sleep per night	Hours.of.sleep.per.night	Period circadian protein homolog 1 (PER1)	EBP_prot_O15534_NP1	EPICv1	Female	6 hours or less	940	0.00863878	More than 8 hours	667	0.00223269	-74.1551	-0.00640609	0.61526	0.735384	0.0127457	-0.502606
Hours sleep per night	Hours.of.sleep.per.night	Period circadian protein homolog 1 (PER1)	EBP_prot_O15534_NP1	EPICv1	Male	6 hours or less	1466	-0.00244526	6 to 8 hours	5964	-0.00203258	16.8767	0.00041268	0.955428	0.97407	0.00738324	0.0558941
Hours sleep per night	Hours.of.sleep.per.night	Period circadian protein homolog 1 (PER1)	EBP_prot_O15534_NP1	EPICv1	Male	6 hours or less	1466	-0.00244526	More than 8 hours	679	-0.0169496	-593.162	-0.0145043	0.217363	0.371606	0.0117571	-1.23367
Hours sleep per night	Hours.of.sleep.per.night	Period circadian protein homolog 1 (PER1)	EBP_prot_O15534_NP1	EPICv2	Female	6 hours or less	559	-0.130344	6 to 8 hours	2388	-0.128207	1.63941	0.00213687	0.816225	0.876503	0.00919396	0.232421
Hours sleep per night	Hours.of.sleep.per.night	Period circadian protein homolog 1 (PER1)	EBP_prot_O15534_NP1	EPICv2	Female	6 hours or less	559	-0.130344	More than 8 hours	298	-0.117698	9.70217	0.0126462	0.36763	0.525327	0.014035	0.901048
Hours sleep per night	Hours.of.sleep.per.night	Period circadian protein homolog 1 (PER1)	EBP_prot_O15534_NP1	EPICv2	Male	6 hours or less	914	-0.106641	6 to 8 hours	3805	-0.100138	6.09765	0.00650257	0.386463	0.541177	0.00750766	0.866125
Hours sleep per night	Hours.of.sleep.per.night	Period circadian protein homolog 1 (PER1)	EBP_prot_O15534_NP1	EPICv2	Male	6 hours or less	914	-0.106641	More than 8 hours	352	-0.113285	-6.23023	-0.00664395	0.603319	0.724677	0.012785	-0.519665
High Blood Pressure	High.Blood.Pressure	Phenylacetylglutamine	EBP_met_100001417	EPICv1	Female	FALSE	5683	-0.199998	TRUE	601	-0.0957743	52.1123	0.104223	3.58479e-36	1.76287e-34	0.00824687	12.6379
High Blood Pressure	High.Blood.Pressure	Phenylacetylglutamine	EBP_met_100001417	EPICv1	Male	FALSE	7213	-0.185768	TRUE	1563	-0.0782346	57.8859	0.107534	8.91502e-83	2.48432e-80	0.00552016	19.4802
High Blood Pressure	High.Blood.Pressure	Phenylacetylglutamine	EBP_met_100001417	EPICv2	Female	FALSE	5498	-0.176449	TRUE	383	-0.0550134	68.822	0.121436	1.58047e-34	6.00578e-33	0.00984551	12.3342
High Blood Pressure	High.Blood.Pressure	Phenylacetylglutamine	EBP_met_100001417	EPICv2	Male	FALSE	7768	-0.181625	TRUE	1051	-0.0831407	54.2241	0.0984847	2.71434e-52	2.26918e-50	0.00642925	15.3182
Main Diet	Main.Diet.Factor	Phenylacetylglutamine	EBP_met_100001417	EPICv1	Female	Fish.Vegetables	66	-0.209759	Ketogenic	224	-0.163822	21.8998	0.045937	0.0889465	0.186832	0.0270013	1.70128
Main Diet	Main.Diet.Factor	Phenylacetylglutamine	EBP_met_100001417	EPICv1	Female	Fish.Vegetables	66	-0.209759	Meat.Fish	342	-0.186663	11.0108	0.0230962	0.37293	0.526637	0.0259195	0.891072
Main Diet	Main.Diet.Factor	Phenylacetylglutamine	EBP_met_100001417	EPICv1	Female	Fish.Vegetables	66	-0.209759	Meat.Vegetables	3977	-0.19571	6.69763	0.0140489	0.557119	0.695151	0.0239268	0.587162
Main Diet	Main.Diet.Factor	Phenylacetylglutamine	EBP_met_100001417	EPICv1	Female	Fish.Vegetables	66	-0.209759	Vegetables	863	-0.182854	12.8268	0.0269053	0.274547	0.433059	0.0246214	1.09276
Main Diet	Main.Diet.Factor	Phenylacetylglutamine	EBP_met_100001417	EPICv1	Male	Fish.Vegetables	55	-0.111158	Ketogenic	377	-0.131208	-18.0378	-0.0200503	0.489194	0.635041	0.0289902	-0.691624
Main Diet	Main.Diet.Factor	Phenylacetylglutamine	EBP_met_100001417	EPICv1	Male	Fish.Vegetables	55	-0.111158	Meat.Fish	959	-0.167719	-50.8837	-0.0565611	0.0422806	0.101863	0.0278478	-2.03108
Main Diet	Main.Diet.Factor	Phenylacetylglutamine	EBP_met_100001417	EPICv1	Male	Fish.Vegetables	55	-0.111158	Meat.Vegetables	5603	-0.167855	-51.0062	-0.0566973	0.0372527	0.0917993	0.0272146	-2.08334
Main Diet	Main.Diet.Factor	Phenylacetylglutamine	EBP_met_100001417	EPICv1	Male	Fish.Vegetables	55	-0.111158	Vegetables	773	-0.157691	-41.8626	-0.0465335	0.096915	0.200547	0.0280289	-1.6602
Main Diet	Main.Diet.Factor	Phenylacetylglutamine	EBP_met_100001417	EPICv2	Female	Fish.Vegetables	16	-0.0636844	Ketogenic	26	-0.141152	-121.643	-0.0774677	0.200012	0.357286	0.0603913	-1.28276
Main Diet	Main.Diet.Factor	Phenylacetylglutamine	EBP_met_100001417	EPICv2	Female	Fish.Vegetables	16	-0.0636844	Meat.Fish	44	-0.137881	-116.507	-0.0741965	0.181603	0.330762	0.0554863	-1.3372
Main Diet	Main.Diet.Factor	Phenylacetylglutamine	EBP_met_100001417	EPICv2	Female	Fish.Vegetables	16	-0.0636844	Meat.Vegetables	478	-0.111397	-74.9212	-0.0477131	0.323621	0.480426	0.0483043	-0.987761
Main Diet	Main.Diet.Factor	Phenylacetylglutamine	EBP_met_100001417	EPICv2	Female	Fish.Vegetables	16	-0.0636844	Vegetables	122	-0.11556	-81.4569	-0.0518753	0.305014	0.465313	0.0505354	-1.02651
Main Diet	Main.Diet.Factor	Phenylacetylglutamine	EBP_met_100001417	EPICv2	Male	Fish.Vegetables	21	-0.15275	Ketogenic	55	-0.117218	23.2615	0.0355319	0.485563	0.631307	0.0509354	0.697587
Main Diet	Main.Diet.Factor	Phenylacetylglutamine	EBP_met_100001417	EPICv2	Male	Fish.Vegetables	21	-0.15275	Meat.Fish	136	-0.137541	9.95671	0.0152088	0.743964	0.824873	0.0465559	0.326679
Main Diet	Main.Diet.Factor	Phenylacetylglutamine	EBP_met_100001417	EPICv2	Male	Fish.Vegetables	21	-0.15275	Meat.Vegetables	914	-0.106061	30.5656	0.0466889	0.286926	0.445403	0.0438255	1.06534
Main Diet	Main.Diet.Factor	Phenylacetylglutamine	EBP_met_100001417	EPICv2	Male	Fish.Vegetables	21	-0.15275	Vegetables	154	-0.143162	6.2766	0.00958747	0.835603	0.886503	0.0461905	0.207564
Alzheimer disease	Alzheimer	Quinolinate	EBP_met_182	EPICv1	Female	FALSE	6182	-0.132111	TRUE	4	0.0121984	109.233	0.144309	0.0160903	0.0473104	0.0599409	2.40752
Alzheimer disease	Alzheimer	Quinolinate	EBP_met_182	EPICv1	Male	FALSE	8613	-0.127893	TRUE	7	0.0214423	116.766	0.149335	0.00162541	0.00644	0.0473733	3.15231
Alzheimer disease	Alzheimer	Quinolinate	EBP_met_182	EPICv2	Female	FALSE	5899	-0.148603	TRUE	2	-0.246367	-65.7885	-0.0977637	0.255942	0.411319	0.0860487	-1.13614
Alzheimer disease	Alzheimer	Quinolinate	EBP_met_182	EPICv2	Male	FALSE	8860	-0.155195	TRUE	5	-0.0966855	37.7006	0.0585094	0.308109	0.467016	0.0574041	1.01926
Parkinson disease	Parkinson	Quinolinate	EBP_met_182	EPICv1	Female	FALSE	6173	-0.13213	TRUE	13	-0.0784366	40.6368	0.0536935	0.106733	0.217102	0.033282	1.61329
Parkinson disease	Parkinson	Quinolinate	EBP_met_182	EPICv1	Male	FALSE	8590	-0.127878	TRUE	30	-0.0974143	23.8223	0.0304635	0.183938	0.333562	0.022925	1.32883
Parkinson disease	Parkinson	Quinolinate	EBP_met_182	EPICv2	Female	FALSE	5893	-0.148697	TRUE	8	-0.10395	30.0925	0.0447467	0.298622	0.458912	0.043047	1.03948
Parkinson disease	Parkinson	Quinolinate	EBP_met_182	EPICv2	Male	FALSE	8839	-0.155388	TRUE	26	-0.0782732	49.6273	0.0771149	0.00221141	0.00859879	0.0251914	3.06116
Multiple sclerosis	Multiple.Sclerosis	Quinolinate	EBP_met_182	EPICv1	Female	FALSE	6164	-0.132015	TRUE	22	-0.132719	-0.533772	-0.000704658	0.978048	0.983933	0.0256082	-0.0275169
Multiple sclerosis	Multiple.Sclerosis	Quinolinate	EBP_met_182	EPICv1	Male	FALSE	8610	-0.127818	TRUE	10	-0.0880252	31.1324	0.0397928	0.315756	0.477345	0.0396628	1.00328
Multiple sclerosis	Multiple.Sclerosis	Quinolinate	EBP_met_182	EPICv2	Female	FALSE	5896	-0.148699	TRUE	5	-0.0742735	50.0512	0.0744258	0.171587	0.318771	0.0544332	1.36729
Multiple sclerosis	Multiple.Sclerosis	Quinolinate	EBP_met_182	EPICv2	Male	FALSE	8864	-0.15519	TRUE	1	0.0916887	159.082	0.246879	0.0543789	0.123535	0.128311	1.92406
CVD, CHD, CAD	Cardiovascular.any	Red Blood Cell Width	EBP_clinical_Redcelldistributionwidth_LogValue	EPICv1	Female	FALSE	4133	2.55806	TRUE	2083	2.56239	0.169325	0.00433144	1.65918e-09	1.8251e-08	0.000717465	6.03715
CVD, CHD, CAD	Cardiovascular.any	Red Blood Cell Width	EBP_clinical_Redcelldistributionwidth_LogValue	EPICv1	Male	FALSE	5596	2.55348	TRUE	3033	2.56132	0.306878	0.00783609	3.90557e-36	1.81392e-34	0.000621454	12.6093
CVD, CHD, CAD	Cardiovascular.any	Red Blood Cell Width	EBP_clinical_Redcelldistributionwidth_LogValue	EPICv2	Female	FALSE	4655	2.56031	TRUE	1245	2.56555	0.204757	0.00524241	8.82578e-11	1.08044e-09	0.000806815	6.49767
CVD, CHD, CAD	Cardiovascular.any	Red Blood Cell Width	EBP_clinical_Redcelldistributionwidth_LogValue	EPICv2	Male	FALSE	6715	2.55584	TRUE	2280	2.56325	0.289831	0.00740761	1.2069e-32	4.20403e-31	0.000620108	11.9457
Main Diet	Main.Diet.Factor	S-(3-hydroxypropyl)mercapturic acid (HPMA)	EBP_met_100004568	EPICv1	Female	Fish.Vegetables	63	-0.121893	Ketogenic	223	-0.131019	-7.48616	-0.00912514	0.537743	0.676019	0.014807	-0.61627
Main Diet	Main.Diet.Factor	S-(3-hydroxypropyl)mercapturic acid (HPMA)	EBP_met_100004568	EPICv1	Female	Fish.Vegetables	63	-0.121893	Meat.Fish	338	-0.128014	-5.02105	-0.00612033	0.667389	0.777327	0.0142414	-0.429758
Main Diet	Main.Diet.Factor	S-(3-hydroxypropyl)mercapturic acid (HPMA)	EBP_met_100004568	EPICv1	Female	Fish.Vegetables	63	-0.121893	Meat.Vegetables	3846	-0.138017	-13.2272	-0.0161231	0.221323	0.376802	0.0131815	-1.22316
Main Diet	Main.Diet.Factor	S-(3-hydroxypropyl)mercapturic acid (HPMA)	EBP_met_100004568	EPICv1	Female	Fish.Vegetables	63	-0.121893	Vegetables	836	-0.128965	-5.80134	-0.00707145	0.602007	0.724677	0.0135586	-0.521548
Main Diet	Main.Diet.Factor	S-(3-hydroxypropyl)mercapturic acid (HPMA)	EBP_met_100004568	EPICv1	Male	Fish.Vegetables	55	0.0235325	Ketogenic	372	-0.0154881	-165.816	-0.0390207	0.010984	0.0337596	0.0153394	-2.54383
Main Diet	Main.Diet.Factor	S-(3-hydroxypropyl)mercapturic acid (HPMA)	EBP_met_100004568	EPICv1	Male	Fish.Vegetables	55	0.0235325	Meat.Fish	953	-0.024626	-204.647	-0.0481586	0.001078	0.00448362	0.0147248	-3.27058
Main Diet	Main.Diet.Factor	S-(3-hydroxypropyl)mercapturic acid (HPMA)	EBP_met_100004568	EPICv1	Male	Fish.Vegetables	55	0.0235325	Meat.Vegetables	5524	-0.0265644	-212.884	-0.050097	0.000500955	0.00240689	0.0143885	-3.48173
Main Diet	Main.Diet.Factor	S-(3-hydroxypropyl)mercapturic acid (HPMA)	EBP_met_100004568	EPICv1	Male	Fish.Vegetables	55	0.0235325	Vegetables	780	-0.0127769	-154.295	-0.0363095	0.0142646	0.0428965	0.0148136	-2.45109
Main Diet	Main.Diet.Factor	S-(3-hydroxypropyl)mercapturic acid (HPMA)	EBP_met_100004568	EPICv2	Female	Fish.Vegetables	16	-0.0951721	Ketogenic	28	-0.0966428	-1.54534	-0.00147073	0.957712	0.975038	0.0277265	-0.0530442
Main Diet	Main.Diet.Factor	S-(3-hydroxypropyl)mercapturic acid (HPMA)	EBP_met_100004568	EPICv2	Female	Fish.Vegetables	16	-0.0951721	Meat.Fish	45	-0.0847039	10.9992	0.0104681	0.684498	0.792576	0.0257518	0.406502
Main Diet	Main.Diet.Factor	S-(3-hydroxypropyl)mercapturic acid (HPMA)	EBP_met_100004568	EPICv2	Female	Fish.Vegetables	16	-0.0951721	Meat.Vegetables	495	-0.0828455	12.9519	0.0123266	0.583515	0.711474	0.0224727	0.548512
Main Diet	Main.Diet.Factor	S-(3-hydroxypropyl)mercapturic acid (HPMA)	EBP_met_100004568	EPICv2	Female	Fish.Vegetables	16	-0.0951721	Vegetables	124	-0.0833717	12.399	0.0118003	0.615752	0.735384	0.0235018	0.502104
Main Diet	Main.Diet.Factor	S-(3-hydroxypropyl)mercapturic acid (HPMA)	EBP_met_100004568	EPICv2	Male	Fish.Vegetables	20	-0.0421493	Ketogenic	60	-0.0204834	51.4028	0.0216659	0.336071	0.495511	0.0225147	0.962301
Main Diet	Main.Diet.Factor	S-(3-hydroxypropyl)mercapturic acid (HPMA)	EBP_met_100004568	EPICv2	Male	Fish.Vegetables	20	-0.0421493	Meat.Fish	148	-0.0136615	67.5878	0.0284878	0.170503	0.318171	0.020774	1.37132
Main Diet	Main.Diet.Factor	S-(3-hydroxypropyl)mercapturic acid (HPMA)	EBP_met_100004568	EPICv2	Male	Fish.Vegetables	20	-0.0421493	Meat.Vegetables	960	-0.02274	46.0489	0.0194093	0.32469	0.480426	0.0197004	0.985225
Main Diet	Main.Diet.Factor	S-(3-hydroxypropyl)mercapturic acid (HPMA)	EBP_met_100004568	EPICv2	Male	Fish.Vegetables	20	-0.0421493	Vegetables	168	-0.0298654	29.1439	0.012284	0.551577	0.692369	0.0206263	0.595549
Tobacco smoking	Tobacco.Use	S-(3-hydroxypropyl)mercapturic acid (HPMA)	EBP_met_100004568	EPICv1	Female	None	5669	-0.133815	Less than 1 cigarette per week	65	-0.143104	-6.9415	-0.0092888	0.460914	0.606809	0.0125968	-0.737392
Tobacco smoking	Tobacco.Use	S-(3-hydroxypropyl)mercapturic acid (HPMA)	EBP_met_100004568	EPICv1	Female	None	5669	-0.133815	Less than 1 cigarette per day	37	-0.104544	21.8741	0.029271	0.0788933	0.168779	0.0166554	1.75745
Tobacco smoking	Tobacco.Use	S-(3-hydroxypropyl)mercapturic acid (HPMA)	EBP_met_100004568	EPICv1	Female	None	5669	-0.133815	1-5 cigarettes per day	43	-0.0872704	34.783	0.046545	0.00261418	0.00980024	0.0154578	3.01109
Tobacco smoking	Tobacco.Use	S-(3-hydroxypropyl)mercapturic acid (HPMA)	EBP_met_100004568	EPICv1	Female	None	5669	-0.133815	6-10 cigarettes per day	31	-0.0257646	80.7462	0.108051	2.9898e-09	3.12434e-08	0.0181864	5.94131
Tobacco smoking	Tobacco.Use	S-(3-hydroxypropyl)mercapturic acid (HPMA)	EBP_met_100004568	EPICv1	Female	None	5669	-0.133815	11-20 cigarettes per day	27	-0.040804	69.5072	0.0930114	1.84366e-06	1.36399e-05	0.0194801	4.77467
Tobacco smoking	Tobacco.Use	S-(3-hydroxypropyl)mercapturic acid (HPMA)	EBP_met_100004568	EPICv1	Female	None	5669	-0.133815	More than 20 cigarettes per day	6	0.00082676	100.618	0.134642	0.0011038	0.00454568	0.0412474	3.26426
Tobacco smoking	Tobacco.Use	S-(3-hydroxypropyl)mercapturic acid (HPMA)	EBP_met_100004568	EPICv1	Male	None	7868	-0.0293334	Less than 1 cigarette per week	133	-0.037318	-27.2202	-0.00798462	0.369039	0.525327	0.00888835	-0.898324
Tobacco smoking	Tobacco.Use	S-(3-hydroxypropyl)mercapturic acid (HPMA)	EBP_met_100004568	EPICv1	Male	None	7868	-0.0293334	Less than 1 cigarette per day	56	-0.0260129	11.3198	0.00332049	0.807559	0.873375	0.0136318	0.243584
Tobacco smoking	Tobacco.Use	S-(3-hydroxypropyl)mercapturic acid (HPMA)	EBP_met_100004568	EPICv1	Male	None	7868	-0.0293334	1-5 cigarettes per day	68	-0.0102163	65.1717	0.0191171	0.122581	0.243416	0.01238	1.54419
Tobacco smoking	Tobacco.Use	S-(3-hydroxypropyl)mercapturic acid (HPMA)	EBP_met_100004568	EPICv1	Male	None	7868	-0.0293334	6-10 cigarettes per day	31	0.00773779	126.379	0.0370712	0.0427413	0.101961	0.0182928	2.02655
Tobacco smoking	Tobacco.Use	S-(3-hydroxypropyl)mercapturic acid (HPMA)	EBP_met_100004568	EPICv1	Male	None	7868	-0.0293334	11-20 cigarettes per day	29	0.0357007	221.707	0.0650341	0.000586739	0.00275569	0.0189107	3.43902
Tobacco smoking	Tobacco.Use	S-(3-hydroxypropyl)mercapturic acid (HPMA)	EBP_met_100004568	EPICv1	Male	None	7868	-0.0293334	More than 20 cigarettes per day	11	0.0430728	246.839	0.0724062	0.0182582	0.052453	0.03067	2.36081
Tobacco smoking	Tobacco.Use	S-(3-hydroxypropyl)mercapturic acid (HPMA)	EBP_met_100004568	EPICv2	Female	None	4700	-0.114265	Less than 1 cigarette per week	40	-0.130819	-14.4874	-0.016554	0.245963	0.400049	0.0142664	-1.16035
Tobacco smoking	Tobacco.Use	S-(3-hydroxypropyl)mercapturic acid (HPMA)	EBP_met_100004568	EPICv2	Female	None	4700	-0.114265	Less than 1 cigarette per day	32	-0.117782	-3.07797	-0.00351705	0.825346	0.878967	0.0159369	-0.220686
Tobacco smoking	Tobacco.Use	S-(3-hydroxypropyl)mercapturic acid (HPMA)	EBP_met_100004568	EPICv2	Female	None	4700	-0.114265	1-5 cigarettes per day	59	-0.0825507	27.7552	0.0317145	0.00707462	0.023122	0.0117703	2.69445
Tobacco smoking	Tobacco.Use	S-(3-hydroxypropyl)mercapturic acid (HPMA)	EBP_met_100004568	EPICv2	Female	None	4700	-0.114265	6-10 cigarettes per day	25	-0.0140177	87.7323	0.100247	2.77751e-08	2.57999e-07	0.0180172	5.56399
Tobacco smoking	Tobacco.Use	S-(3-hydroxypropyl)mercapturic acid (HPMA)	EBP_met_100004568	EPICv2	Female	None	4700	-0.114265	11-20 cigarettes per day	21	-0.0619192	45.811	0.052346	0.00774911	0.0245388	0.01965	2.66391
Tobacco smoking	Tobacco.Use	S-(3-hydroxypropyl)mercapturic acid (HPMA)	EBP_met_100004568	EPICv2	Female	None	4700	-0.114265	More than 20 cigarettes per day	8	-0.116854	-2.26539	-0.00258855	0.935112	0.964829	0.0317928	-0.0814194
Tobacco smoking	Tobacco.Use	S-(3-hydroxypropyl)mercapturic acid (HPMA)	EBP_met_100004568	EPICv2	Male	None	7083	-0.0539628	Less than 1 cigarette per week	123	-0.0788365	-46.0942	-0.0248737	0.00254467	0.00962599	0.00823905	-3.019
Tobacco smoking	Tobacco.Use	S-(3-hydroxypropyl)mercapturic acid (HPMA)	EBP_met_100004568	EPICv2	Male	None	7083	-0.0539628	Less than 1 cigarette per day	55	-0.0445815	17.3847	0.00938129	0.444284	0.589557	0.0122628	0.76502
Tobacco smoking	Tobacco.Use	S-(3-hydroxypropyl)mercapturic acid (HPMA)	EBP_met_100004568	EPICv2	Male	None	7083	-0.0539628	1-5 cigarettes per day	65	-0.00127136	97.644	0.0526914	3.09623e-06	2.2487e-05	0.011288	4.6679
Tobacco smoking	Tobacco.Use	S-(3-hydroxypropyl)mercapturic acid (HPMA)	EBP_met_100004568	EPICv2	Male	None	7083	-0.0539628	6-10 cigarettes per day	54	-0.0128645	76.1604	0.0410983	0.000901001	0.00386275	0.012375	3.32109
Tobacco smoking	Tobacco.Use	S-(3-hydroxypropyl)mercapturic acid (HPMA)	EBP_met_100004568	EPICv2	Male	None	7083	-0.0539628	11-20 cigarettes per day	41	0.0120576	122.344	0.0660204	3.32929e-06	2.37888e-05	0.014189	4.65292
Tobacco smoking	Tobacco.Use	S-(3-hydroxypropyl)mercapturic acid (HPMA)	EBP_met_100004568	EPICv2	Male	None	7083	-0.0539628	More than 20 cigarettes per day	21	0.0106942	119.818	0.064657	0.00109646	0.00453782	0.0197981	3.26581
Alcohol drinking	Alcohol.per.week	S-(3-hydroxypropyl)mercapturic acid (HPMA)	EBP_met_100004568	EPICv1	Female	Never	1233	-0.124892	On special occasions	1786	-0.132768	-6.30591	-0.00787557	0.0353945	0.0880648	0.00374261	-2.1043
Alcohol drinking	Alcohol.per.week	S-(3-hydroxypropyl)mercapturic acid (HPMA)	EBP_met_100004568	EPICv1	Female	Never	1233	-0.124892	Once per week	1006	-0.147219	-17.877	-0.022327	2.07142e-07	1.71456e-06	0.00429449	-5.19899
Alcohol drinking	Alcohol.per.week	S-(3-hydroxypropyl)mercapturic acid (HPMA)	EBP_met_100004568	EPICv1	Female	Never	1233	-0.124892	3-5 times per week	1262	-0.133167	-6.62538	-0.00827456	0.040963	0.099261	0.00404752	-2.04435
Alcohol drinking	Alcohol.per.week	S-(3-hydroxypropyl)mercapturic acid (HPMA)	EBP_met_100004568	EPICv1	Female	Never	1233	-0.124892	Regularly	603	-0.11617	6.98339	0.00872169	0.0825525	0.174719	0.00502298	1.73636
Alcohol drinking	Alcohol.per.week	S-(3-hydroxypropyl)mercapturic acid (HPMA)	EBP_met_100004568	EPICv1	Male	Never	1573	-0.0289593	On special occasions	2145	-0.0364097	-25.7272	-0.00745042	0.0265349	0.072258	0.00335803	-2.21869
Alcohol drinking	Alcohol.per.week	S-(3-hydroxypropyl)mercapturic acid (HPMA)	EBP_met_100004568	EPICv1	Male	Never	1573	-0.0289593	Once per week	1476	-0.0426078	-47.1297	-0.0136484	0.000198104	0.0010482	0.00366588	-3.7231
Alcohol drinking	Alcohol.per.week	S-(3-hydroxypropyl)mercapturic acid (HPMA)	EBP_met_100004568	EPICv1	Male	Never	1573	-0.0289593	3-5 times per week	1979	-0.0214912	25.7883	0.00746812	0.0288787	0.0744413	0.00341709	2.18552
Alcohol drinking	Alcohol.per.week	S-(3-hydroxypropyl)mercapturic acid (HPMA)	EBP_met_100004568	EPICv1	Male	Never	1573	-0.0289593	Regularly	1076	-0.00808944	72.0662	0.0208699	1.88429e-07	1.57986e-06	0.00400201	5.21486
Alcohol drinking	Alcohol.per.week	S-(3-hydroxypropyl)mercapturic acid (HPMA)	EBP_met_100004568	EPICv2	Female	Never	1278	-0.10632	On special occasions	1953	-0.11746	-10.4773	-0.0111395	0.000635435	0.00293494	0.00325913	-3.41794
Alcohol drinking	Alcohol.per.week	S-(3-hydroxypropyl)mercapturic acid (HPMA)	EBP_met_100004568	EPICv2	Female	Never	1278	-0.10632	Once per week	1080	-0.126805	-19.2665	-0.0204843	4.66458e-08	4.1485e-07	0.00374408	-5.47111
Alcohol drinking	Alcohol.per.week	S-(3-hydroxypropyl)mercapturic acid (HPMA)	EBP_met_100004568	EPICv2	Female	Never	1278	-0.10632	3-5 times per week	875	-0.102777	3.33284	0.00354349	0.372691	0.526637	0.00397468	0.891515
Alcohol drinking	Alcohol.per.week	S-(3-hydroxypropyl)mercapturic acid (HPMA)	EBP_met_100004568	EPICv2	Female	Never	1278	-0.10632	Regularly	470	-0.0822175	22.67	0.0241028	8.35365e-07	6.71505e-06	0.0048866	4.93243
Alcohol drinking	Alcohol.per.week	S-(3-hydroxypropyl)mercapturic acid (HPMA)	EBP_met_100004568	EPICv2	Male	Never	1818	-0.0579724	On special occasions	2481	-0.0603516	-4.10399	-0.00237918	0.394233	0.549298	0.00279244	-0.852009
Alcohol drinking	Alcohol.per.week	S-(3-hydroxypropyl)mercapturic acid (HPMA)	EBP_met_100004568	EPICv2	Male	Never	1818	-0.0579724	Once per week	1743	-0.0610917	-5.38065	-0.00311929	0.303631	0.46405	0.00303215	-1.02874
Alcohol drinking	Alcohol.per.week	S-(3-hydroxypropyl)mercapturic acid (HPMA)	EBP_met_100004568	EPICv2	Male	Never	1818	-0.0579724	3-5 times per week	1671	-0.0368974	36.3536	0.0210751	6.61819e-12	9.22134e-11	0.00306532	6.87533
Alcohol drinking	Alcohol.per.week	S-(3-hydroxypropyl)mercapturic acid (HPMA)	EBP_met_100004568	EPICv2	Male	Never	1818	-0.0579724	Regularly	850	-0.017375	70.0289	0.0405975	5.03144e-27	1.45044e-25	0.00375835	10.802
Depression	Depression	Serotonin	EBP_met_504	EPICv1	Female	FALSE	5309	0.036272	TRUE	778	0.0348217	-3.9982	-0.00145023	0.812448	0.876503	0.00611188	-0.23728
Depression	Depression	Serotonin	EBP_met_504	EPICv1	Male	FALSE	8046	0.0290322	TRUE	538	0.0248894	-14.2697	-0.00414281	0.559293	0.695787	0.00709489	-0.583915
Depression	Depression	Serotonin	EBP_met_504	EPICv2	Female	FALSE	5387	-0.00038096	TRUE	585	-0.00886454	-2226.89	-0.00848358	0.183421	0.333348	0.00637647	-1.33045
Depression	Depression	Serotonin	EBP_met_504	EPICv2	Male	FALSE	8582	-0.0377386	TRUE	442	-0.0372123	1.39444	0.000526243	0.940732	0.966294	0.00707777	0.0743515
Alzheimer disease	Alzheimer	Serum Amyloid A-1 protein (SAA1)	EBP_prot_E9PQD6_NP2	EPICv1	Female	FALSE	6135	-0.409225	TRUE	6	-0.303678	25.7919	0.105547	0.203327	0.360089	0.0829597	1.27227
Alzheimer disease	Alzheimer	Serum Amyloid A-1 protein (SAA1)	EBP_prot_E9PQD6_NP2	EPICv1	Male	FALSE	8536	-0.412937	TRUE	7	-0.418472	-1.34039	-0.00553495	0.942905	0.967201	0.0772808	-0.0716213
Alzheimer disease	Alzheimer	Serum Amyloid A-1 protein (SAA1)	EBP_prot_E9PQD6_NP2	EPICv2	Female	FALSE	5940	-0.416006	TRUE	2	-0.293024	29.5625	0.122982	0.350901	0.506655	0.131825	0.932916
Alzheimer disease	Alzheimer	Serum Amyloid A-1 protein (SAA1)	EBP_prot_E9PQD6_NP2	EPICv2	Male	FALSE	8980	-0.427269	TRUE	8	-0.346218	18.9697	0.0810516	0.223579	0.378089	0.0665913	1.21715
Thyroid Cancer	Thyroid.Cancer	Thyroxine	EBP_met_1094	EPICv1	Female	FALSE	5913	0.0266304	TRUE	27	0.0132783	-50.1385	-0.0133521	0.254788	0.411202	0.0117236	-1.13891
Thyroid Cancer	Thyroid.Cancer	Thyroxine	EBP_met_1094	EPICv1	Male	FALSE	8605	-0.0284021	TRUE	29	-0.0370381	-30.4062	-0.00863601	0.422474	0.577105	0.0107657	-0.802175
Thyroid Cancer	Thyroid.Cancer	Thyroxine	EBP_met_1094	EPICv2	Female	FALSE	5908	0.0229527	TRUE	36	0.0179124	-21.9596	-0.00504032	0.576515	0.710798	0.00902454	-0.558513
Thyroid Cancer	Thyroid.Cancer	Thyroxine	EBP_met_1094	EPICv2	Male	FALSE	9030	-0.0245921	TRUE	23	-0.0311069	-26.4912	-0.00651475	0.554559	0.692991	0.0110239	-0.590965
Hashimoto Thyroiditis	Hashimoto.Thyroiditis	Thyroxine	EBP_met_1094	EPICv1	Female	FALSE	5444	0.0261909	TRUE	496	0.0307285	17.3251	0.0045376	0.111454	0.225062	0.00285038	1.59193
Hashimoto Thyroiditis	Hashimoto.Thyroiditis	Thyroxine	EBP_met_1094	EPICv1	Male	FALSE	8517	-0.0284371	TRUE	117	-0.0279922	1.5646	0.000444928	0.934185	0.964829	0.00538764	0.0825831
Hashimoto Thyroiditis	Hashimoto.Thyroiditis	Thyroxine	EBP_met_1094	EPICv2	Female	FALSE	5650	0.023017	TRUE	294	0.0211	-8.32856	-0.00191699	0.552777	0.692835	0.00322922	-0.593638
Hashimoto Thyroiditis	Hashimoto.Thyroiditis	Thyroxine	EBP_met_1094	EPICv2	Male	FALSE	8954	-0.0246365	TRUE	99	-0.0220918	10.3292	0.00254475	0.633447	0.751151	0.00533606	0.476897
Hypothyroidism	Hypothyroidism	Thyroxine	EBP_met_1094	EPICv1	Female	FALSE	5812	0.026604	TRUE	128	0.0250167	-5.9664	-0.0015873	0.770116	0.843797	0.00543156	-0.292237
Hypothyroidism	Hypothyroidism	Thyroxine	EBP_met_1094	EPICv1	Male	FALSE	8575	-0.0284313	TRUE	59	-0.0284084	0.0802673	2.2821e-05	0.997592	0.997592	0.00756122	0.00301817
Hypothyroidism	Hypothyroidism	Thyroxine	EBP_met_1094	EPICv2	Female	FALSE	5382	0.0226729	TRUE	562	0.0253094	11.6281	0.00263644	0.270603	0.428455	0.0023929	1.10178
Hypothyroidism	Hypothyroidism	Thyroxine	EBP_met_1094	EPICv2	Male	FALSE	8846	-0.0246997	TRUE	207	-0.0207196	16.1138	0.00398006	0.283716	0.44334	0.0037125	1.07207
Graves disease	Grave.Disease	Thyroxine	EBP_met_1094	EPICv1	Female	FALSE	5902	0.0265174	TRUE	38	0.0347054	30.8781	0.00818806	0.407842	0.561707	0.00989188	0.827755
Graves disease	Grave.Disease	Thyroxine	EBP_met_1094	EPICv1	Male	FALSE	8613	-0.0284407	TRUE	21	-0.0245037	13.8427	0.00393695	0.755561	0.834411	0.0126458	0.311325
Graves disease	Grave.Disease	Thyroxine	EBP_met_1094	EPICv2	Female	FALSE	5911	0.022929	TRUE	33	0.021715	-5.29428	-0.00121392	0.897507	0.934391	0.00942367	-0.128816
Graves disease	Grave.Disease	Thyroxine	EBP_met_1094	EPICv2	Male	FALSE	9036	-0.0246075	TRUE	17	-0.0252711	-2.69704	-0.000663673	0.95871	0.975038	0.0128186	-0.0517743
Taurine	Taurine	Taurine	EBP_met_512	EPICv1	Female	FALSE	6019	-0.0759453	TRUE	2	-0.160339	-111.125	-0.084394	0.174282	0.323058	0.0621122	-1.35873
Taurine	Taurine	Taurine	EBP_met_512	EPICv1	Male	FALSE	8744	-0.0744528	TRUE	17	-0.027696	62.8006	0.0467568	0.0211463	0.059323	0.0202781	2.30578
Taurine	Taurine	Taurine	EBP_met_512	EPICv2	Female	FALSE	5747	-0.0819352	TRUE	107	-0.0789189	3.68133	0.00301631	0.717928	0.807128	0.0083497	0.361247
Taurine	Taurine	Taurine	EBP_met_512	EPICv2	Male	FALSE	8586	-0.103167	TRUE	320	-0.0963564	6.60122	0.00681026	0.144852	0.277744	0.00467068	1.45809
Anemia	Anemia	Transferrin	EBP_prot_P02786_NP4	EPICv1	Female	FALSE	5440	-0.150724	TRUE	686	-0.158953	-5.45949	-0.00822878	0.469009	0.616496	0.0113636	-0.724138
Anemia	Anemia	Transferrin	EBP_prot_P02786_NP4	EPICv1	Male	FALSE	8278	-0.162984	TRUE	107	-0.152606	6.36723	0.0103776	0.71644	0.807128	0.02857	0.363234
Anemia	Anemia	Transferrin	EBP_prot_P02786_NP4	EPICv2	Female	FALSE	5743	-0.0129147	TRUE	261	0.0289049	323.815	0.0418196	0.00306207	0.0110818	0.0141156	2.96264
Anemia	Anemia	Transferrin	EBP_prot_P02786_NP4	EPICv2	Male	FALSE	8977	-0.00213989	TRUE	32	-0.000210444	90.1657	0.00192944	0.963582	0.977609	0.0422564	0.0456604
Vitamin D supplement	VitaminD	Cholecalciferol (vitamin D)	EBP_clinical_VitD_25_OH_LogValue	EPICv1	Female	FALSE	1678	3.62419	TRUE	157	3.64995	0.710734	0.0257584	0.00100211	0.00420987	0.00781683	3.29525
Vitamin D supplement	VitaminD	Cholecalciferol (vitamin D)	EBP_clinical_VitD_25_OH_LogValue	EPICv1	Male	FALSE	2697	3.64358	TRUE	215	3.66976	0.718574	0.0261818	4.8023e-05	0.0002788	0.00643103	4.07117
Vitamin D supplement	VitaminD	Cholecalciferol (vitamin D)	EBP_clinical_VitD_25_OH_LogValue	EPICv2	Female	FALSE	3176	3.60218	TRUE	2160	3.61855	0.454531	0.016373	6.239e-12	8.84034e-11	0.00237647	6.88966
Vitamin D supplement	VitaminD	Cholecalciferol (vitamin D)	EBP_clinical_VitD_25_OH_LogValue	EPICv2	Male	FALSE	5207	3.62469	TRUE	2805	3.63438	0.267143	0.00968311	1.51421e-06	1.1508e-05	0.00201188	4.81298
Stress	Stress.Level	VMA	EBP_met_1111	EPICv1	Female	1	241	-0.0982787	2	420	-0.114721	-16.7305	-0.0164425	0.109367	0.221382	0.0102683	-1.60128
Stress	Stress.Level	VMA	EBP_met_1111	EPICv1	Female	1	241	-0.0982787	3	745	-0.131706	-34.0132	-0.0334278	0.000388235	0.0019435	0.00941636	-3.54996
Stress	Stress.Level	VMA	EBP_met_1111	EPICv1	Female	1	241	-0.0982787	4	730	-0.152729	-55.4044	-0.0544507	8.41743e-09	8.58167e-08	0.00943998	-5.76809
Stress	Stress.Level	VMA	EBP_met_1111	EPICv1	Female	1	241	-0.0982787	5	1280	-0.159335	-62.1253	-0.0610559	8.52704e-12	1.16862e-10	0.00892242	-6.84298
Stress	Stress.Level	VMA	EBP_met_1111	EPICv1	Female	1	241	-0.0982787	6	852	-0.169108	-72.0699	-0.0708294	2.51108e-14	4.28421e-13	0.00927072	-7.64012
Stress	Stress.Level	VMA	EBP_met_1111	EPICv1	Female	1	241	-0.0982787	7	888	-0.191206	-94.5548	-0.0929272	1.16852e-23	2.7911e-22	0.00922919	-10.0688
Stress	Stress.Level	VMA	EBP_met_1111	EPICv1	Female	1	241	-0.0982787	8	582	-0.18095	-84.1192	-0.0826713	2.49843e-17	4.97306e-16	0.00973333	-8.49363
Stress	Stress.Level	VMA	EBP_met_1111	EPICv1	Female	1	241	-0.0982787	9	130	-0.164714	-67.5986	-0.066435	1.58823e-06	1.1855e-05	0.0138273	-4.80461
Stress	Stress.Level	VMA	EBP_met_1111	EPICv1	Female	1	241	-0.0982787	10	141	-0.174552	-77.6092	-0.0762733	1.57058e-08	1.5092e-07	0.0134724	-5.66145
Stress	Stress.Level	VMA	EBP_met_1111	EPICv1	Male	1	495	-0.0724233	2	625	-0.0879403	-21.4254	-0.015517	0.0492649	0.114404	0.00789034	-1.96658
Stress	Stress.Level	VMA	EBP_met_1111	EPICv1	Male	1	495	-0.0724233	3	1065	-0.112913	-55.9066	-0.0404894	1.42703e-08	1.38721e-07	0.00713369	-5.67581
Stress	Stress.Level	VMA	EBP_met_1111	EPICv1	Male	1	495	-0.0724233	4	807	-0.129058	-78.2	-0.056635	4.30638e-14	7.20026e-13	0.00748678	-7.56467
Stress	Stress.Level	VMA	EBP_met_1111	EPICv1	Male	1	495	-0.0724233	5	1734	-0.131363	-81.3824	-0.0589398	1.38369e-18	2.96606e-17	0.00668278	-8.81966
Stress	Stress.Level	VMA	EBP_met_1111	EPICv1	Male	1	495	-0.0724233	6	1182	-0.151172	-108.734	-0.0787488	5.47433e-29	1.76021e-27	0.00702076	-11.2166
Stress	Stress.Level	VMA	EBP_met_1111	EPICv1	Male	1	495	-0.0724233	7	1194	-0.159574	-120.335	-0.0871504	3.62467e-35	1.51511e-33	0.00701034	-12.4317
Stress	Stress.Level	VMA	EBP_met_1111	EPICv1	Male	1	495	-0.0724233	8	847	-0.15172	-109.49	-0.0792965	1.72652e-26	4.81125e-25	0.00741927	-10.6879
Stress	Stress.Level	VMA	EBP_met_1111	EPICv1	Male	1	495	-0.0724233	9	169	-0.164835	-127.599	-0.0924115	2.9143e-15	5.29642e-14	0.0116833	-7.90968
Stress	Stress.Level	VMA	EBP_met_1111	EPICv1	Male	1	495	-0.0724233	10	153	-0.149117	-105.897	-0.076694	2.70607e-10	3.14205e-09	0.0121302	-6.32256
Stress	Stress.Level	VMA	EBP_met_1111	EPICv2	Female	1	216	-0.13598	2	357	-0.146877	-8.01347	-0.0108967	0.324389	0.480426	0.0110562	-0.985576
Stress	Stress.Level	VMA	EBP_met_1111	EPICv2	Female	1	216	-0.13598	3	601	-0.158472	-16.5405	-0.0224919	0.027116	0.0733531	0.0101751	-2.21049
Stress	Stress.Level	VMA	EBP_met_1111	EPICv2	Female	1	216	-0.13598	4	700	-0.166021	-22.0921	-0.030041	0.00263229	0.0098241	0.00998303	-3.0092
Stress	Stress.Level	VMA	EBP_met_1111	EPICv2	Female	1	216	-0.13598	5	1097	-0.170141	-25.1218	-0.0341607	0.000349555	0.00177108	0.00954757	-3.57795
Stress	Stress.Level	VMA	EBP_met_1111	EPICv2	Female	1	216	-0.13598	6	755	-0.178171	-31.0271	-0.0421908	2.05356e-05	0.000129081	0.00989692	-4.26303
Stress	Stress.Level	VMA	EBP_met_1111	EPICv2	Female	1	216	-0.13598	7	709	-0.195865	-44.0391	-0.0598846	2.01434e-09	2.187e-08	0.00996808	-6.00764
Stress	Stress.Level	VMA	EBP_met_1111	EPICv2	Female	1	216	-0.13598	8	450	-0.184037	-35.3411	-0.048057	6.13483e-06	4.13606e-05	0.0106168	-4.5265
Stress	Stress.Level	VMA	EBP_met_1111	EPICv2	Female	1	216	-0.13598	9	90	-0.189634	-39.4568	-0.0536535	0.000861535	0.00373183	0.0160917	-3.33423
Stress	Stress.Level	VMA	EBP_met_1111	EPICv2	Female	1	216	-0.13598	10	83	-0.199334	-46.5901	-0.0633535	0.00013245	0.000723714	0.0165638	-3.82481
Stress	Stress.Level	VMA	EBP_met_1111	EPICv2	Male	1	414	-0.106194	2	554	-0.118956	-12.0171	-0.0127615	0.112346	0.225772	0.00803661	-1.58792
Stress	Stress.Level	VMA	EBP_met_1111	EPICv2	Male	1	414	-0.106194	3	1076	-0.135595	-27.686	-0.029401	4.00701e-05	0.000237579	0.00715446	-4.10947
Stress	Stress.Level	VMA	EBP_met_1111	EPICv2	Male	1	414	-0.106194	4	849	-0.156209	-47.097	-0.0500144	1.6458e-11	2.18395e-10	0.00741545	-6.74461
Stress	Stress.Level	VMA	EBP_met_1111	EPICv2	Male	1	414	-0.106194	5	1644	-0.14517	-36.7017	-0.0389751	1.04464e-08	1.05219e-07	0.00680239	-5.72962
Stress	Stress.Level	VMA	EBP_met_1111	EPICv2	Male	1	414	-0.106194	6	1058	-0.161239	-51.834	-0.0550448	1.84888e-14	3.28865e-13	0.00717135	-7.67565
Stress	Stress.Level	VMA	EBP_met_1111	EPICv2	Male	1	414	-0.106194	7	1125	-0.167288	-57.5303	-0.061094	1.02957e-17	2.09932e-16	0.00711104	-8.59143
Stress	Stress.Level	VMA	EBP_met_1111	EPICv2	Male	1	414	-0.106194	8	685	-0.163211	-53.6907	-0.0570166	1.46359e-13	2.353e-12	0.00770094	-7.40385
Stress	Stress.Level	VMA	EBP_met_1111	EPICv2	Male	1	414	-0.106194	9	142	-0.164574	-54.9739	-0.0583792	1.24254e-06	9.6182e-06	0.0120305	-4.85261
Stress	Stress.Level	VMA	EBP_met_1111	EPICv2	Male	1	414	-0.106194	10	132	-0.131439	-23.7717	-0.0252442	0.0412293	0.0996175	0.0123651	-2.04156
Gout	Gout	Xanthurenate	EBP_met_100000015	EPICv1	Female	FALSE	5822	0.018254	TRUE	22	0.0140754	-22.8916	-0.00417864	0.823414	0.878967	0.0187243	-0.223166
Gout	Gout	Xanthurenate	EBP_met_100000015	EPICv1	Male	FALSE	8122	0.0989215	TRUE	366	0.104589	5.72932	0.00566753	0.256337	0.411319	0.00499268	1.13517
Gout	Gout	Xanthurenate	EBP_met_100000015	EPICv2	Female	FALSE	5972	0.0255245	TRUE	22	0.0253401	-0.722604	-0.000184441	0.990475	0.991661	0.0154495	-0.0119383
Gout	Gout	Xanthurenate	EBP_met_100000015	EPICv2	Male	FALSE	8944	0.107757	TRUE	252	0.118296	9.78077	0.0105395	0.0208654	0.0590978	0.00456094	2.31081
Vitamin E supplement	VitaminE	Beta-tocopherol	EBP_met_100008998	EPICv1	Female	FALSE	1854	-0.134003	TRUE	8	-0.142504	-6.34416	-0.00850134	0.802943	0.871766	0.0340631	-0.249576
Vitamin E supplement	VitaminE	Beta-tocopherol	EBP_met_100008998	EPICv1	Male	FALSE	2966	-0.126443	TRUE	13	-0.156861	-24.0569	-0.0304182	0.233217	0.386077	0.025511	-1.19236
Vitamin E supplement	VitaminE	Beta-tocopherol	EBP_met_100008998	EPICv2	Female	FALSE	4868	-0.133231	TRUE	409	-0.143092	-7.40073	-0.0098601	0.0516706	0.118024	0.00506605	-1.94631
Vitamin E supplement	VitaminE	Beta-tocopherol	EBP_met_100008998	EPICv2	Male	FALSE	7416	-0.133811	TRUE	598	-0.145897	-9.0317	-0.0120854	0.00239003	0.00912357	0.00397822	-3.0379
Caffeine frequency	Caffeine.Use	Caffeic acid sulfate	EBP_met_100009337	EPICv1	Female	Never	466	-0.0571881	On special occasions	382	-0.0876139	-53.203	-0.0304258	0.000742796	0.00335663	0.00901467	-3.37514
Caffeine frequency	Caffeine.Use	Caffeic acid sulfate	EBP_met_100009337	EPICv1	Female	Never	466	-0.0571881	Once per week	241	-0.0677454	-18.4607	-0.0105573	0.308365	0.467016	0.010363	-1.01875
Caffeine frequency	Caffeine.Use	Caffeic acid sulfate	EBP_met_100009337	EPICv1	Female	Never	466	-0.0571881	3-5 times per week	972	-0.0698268	-22.1003	-0.0126387	0.08596	0.181014	0.00735918	-1.71741
Caffeine frequency	Caffeine.Use	Caffeic acid sulfate	EBP_met_100009337	EPICv1	Female	Never	466	-0.0571881	Regularly	3540	-0.0649173	-13.5155	-0.00772923	0.229849	0.381258	0.00643631	-1.20088
Caffeine frequency	Caffeine.Use	Caffeic acid sulfate	EBP_met_100009337	EPICv1	Male	Never	647	-0.043747	On special occasions	448	-0.0628425	-43.6497	-0.0190954	0.0206474	0.0587116	0.00824911	-2.31485
Caffeine frequency	Caffeine.Use	Caffeic acid sulfate	EBP_met_100009337	EPICv1	Male	Never	647	-0.043747	Once per week	297	-0.0472114	-7.91904	-0.00346435	0.712677	0.805132	0.0094069	-0.368277
Caffeine frequency	Caffeine.Use	Caffeic acid sulfate	EBP_met_100009337	EPICv1	Male	Never	647	-0.043747	3-5 times per week	1351	-0.0471981	-7.88871	-0.00345108	0.59071	0.718826	0.00641666	-0.537831
Caffeine frequency	Caffeine.Use	Caffeic acid sulfate	EBP_met_100009337	EPICv1	Male	Never	647	-0.043747	Regularly	4942	-0.0443352	-1.34443	-0.000588148	0.916524	0.948284	0.00561119	-0.104817
Caffeine frequency	Caffeine.Use	Caffeic acid sulfate	EBP_met_100009337	EPICv2	Female	Never	51	-0.0173679	On special occasions	43	-0.0772155	-344.587	-0.0598476	0.0155102	0.0461442	0.0246659	-2.42633
Caffeine frequency	Caffeine.Use	Caffeic acid sulfate	EBP_met_100009337	EPICv2	Female	Never	51	-0.0173679	Once per week	32	-0.00595031	65.7396	0.0114176	0.671002	0.780192	0.0268677	0.424956
Caffeine frequency	Caffeine.Use	Caffeic acid sulfate	EBP_met_100009337	EPICv2	Female	Never	51	-0.0173679	3-5 times per week	117	-0.0373849	-115.253	-0.020017	0.317029	0.477543	0.0199907	-1.00132
Caffeine frequency	Caffeine.Use	Caffeic acid sulfate	EBP_met_100009337	EPICv2	Female	Never	51	-0.0173679	Regularly	445	-0.0355854	-104.891	-0.0182175	0.301346	0.462249	0.0176128	-1.03433
Caffeine frequency	Caffeine.Use	Caffeic acid sulfate	EBP_met_100009337	EPICv2	Male	Never	97	0.000502218	On special occasions	80	-0.011864	-2462.32	-0.0123662	0.495655	0.636089	0.0181446	-0.681537
Caffeine frequency	Caffeine.Use	Caffeic acid sulfate	EBP_met_100009337	EPICv2	Male	Never	97	0.000502218	Once per week	47	0.006546	1203.42	0.00604378	0.77718	0.847096	0.0213519	0.283056
Caffeine frequency	Caffeine.Use	Caffeic acid sulfate	EBP_met_100009337	EPICv2	Male	Never	97	0.000502218	3-5 times per week	239	-0.000659843	-231.386	-0.00116206	0.935976	0.964829	0.0144636	-0.080344
Caffeine frequency	Caffeine.Use	Caffeic acid sulfate	EBP_met_100009337	EPICv2	Male	Never	97	0.000502218	Regularly	819	-0.0104282	-2176.44	-0.0109305	0.396997	0.549686	0.0129006	-0.847281
Creatine supplementation	Creatine.Supplementation	Creatine kinase M-type	EBP_prot_P06732_NP1	EPICv1	Female	FALSE	5943	-0.113686	TRUE	18	-0.0748442	34.1658	0.0388417	0.339785	0.495856	0.0406861	0.954666
Creatine supplementation	Creatine.Supplementation	Creatine kinase M-type	EBP_prot_P06732_NP1	EPICv1	Male	FALSE	8388	-0.0921018	TRUE	36	-0.0648693	29.5679	0.0272326	0.359439	0.518088	0.0297142	0.916484
Creatine supplementation	Creatine.Supplementation	Creatine kinase M-type	EBP_prot_P06732_NP1	EPICv2	Female	FALSE	5695	-0.032116	TRUE	324	-0.00900994	71.9456	0.023106	0.00527076	0.0179851	0.0082787	2.79102
Creatine supplementation	Creatine.Supplementation	Creatine kinase M-type	EBP_prot_P06732_NP1	EPICv2	Male	FALSE	7996	-0.0225329	TRUE	1137	0.00779311	134.585	0.030326	1.17617e-10	1.40468e-09	0.0047018	6.44988
Thyroid Cancer	Thyroid.Cancer	Thyroid stimulating hormone	EBP_clinical_Thyroid_stimulatinghormone_LogValue	EPICv1	Female	FALSE	6135	0.609954	TRUE	31	0.574375	-5.83305	-0.0355789	0.269648	0.427873	0.032228	-1.10397
Thyroid Cancer	Thyroid.Cancer	Thyroid stimulating hormone	EBP_clinical_Thyroid_stimulatinghormone_LogValue	EPICv1	Male	FALSE	8850	0.661457	TRUE	28	0.655288	-0.932631	-0.00616895	0.853379	0.896262	0.0333792	-0.184814
Thyroid Cancer	Thyroid.Cancer	Thyroid stimulating hormone	EBP_clinical_Thyroid_stimulatinghormone_LogValue	EPICv2	Female	FALSE	5800	0.624116	TRUE	38	0.639006	2.38591	0.0148908	0.577311	0.710798	0.0267173	0.557348
Thyroid Cancer	Thyroid.Cancer	Thyroid stimulating hormone	EBP_clinical_Thyroid_stimulatinghormone_LogValue	EPICv2	Male	FALSE	8982	0.665324	TRUE	23	0.699145	5.08326	0.0338202	0.322819	0.480426	0.0342055	0.988736
Hashimoto Thyroiditis	Hashimoto.Thyroiditis	Thyroid stimulating hormone	EBP_clinical_Thyroid_stimulatinghormone_LogValue	EPICv1	Female	FALSE	5640	0.609636	TRUE	526	0.61127	0.268147	0.00163472	0.841242	0.891353	0.00816077	0.200314
Hashimoto Thyroiditis	Hashimoto.Thyroiditis	Thyroid stimulating hormone	EBP_clinical_Thyroid_stimulatinghormone_LogValue	EPICv1	Male	FALSE	8756	0.661287	TRUE	122	0.672216	1.6526	0.0109284	0.496655	0.636089	0.0160762	0.67979
Hashimoto Thyroiditis	Hashimoto.Thyroiditis	Thyroid stimulating hormone	EBP_clinical_Thyroid_stimulatinghormone_LogValue	EPICv2	Female	FALSE	5551	0.623862	TRUE	287	0.630989	1.14234	0.00712664	0.4733	0.620186	0.00993721	0.717167
Hashimoto Thyroiditis	Hashimoto.Thyroiditis	Thyroid stimulating hormone	EBP_clinical_Thyroid_stimulatinghormone_LogValue	EPICv2	Male	FALSE	8907	0.665162	TRUE	98	0.688047	3.44053	0.0228851	0.169063	0.31684	0.0166397	1.37533
Hypothyroidism	Hypothyroidism	Thyroid stimulating hormone	EBP_clinical_Thyroid_stimulatinghormone_LogValue	EPICv1	Female	FALSE	6037	0.610519	TRUE	129	0.574937	-5.82826	-0.0355827	0.0254606	0.0697872	0.0159215	-2.23488
Hypothyroidism	Hypothyroidism	Thyroid stimulating hormone	EBP_clinical_Thyroid_stimulatinghormone_LogValue	EPICv1	Male	FALSE	8817	0.661416	TRUE	61	0.66455	0.473789	0.00313372	0.889997	0.928886	0.0226569	0.138312
Hypothyroidism	Hypothyroidism	Thyroid stimulating hormone	EBP_clinical_Thyroid_stimulatinghormone_LogValue	EPICv2	Female	FALSE	5296	0.624256	TRUE	542	0.623784	-0.0756504	-0.000472252	0.949141	0.972405	0.00740349	-0.0637878
Hypothyroidism	Hypothyroidism	Thyroid stimulating hormone	EBP_clinical_Thyroid_stimulatinghormone_LogValue	EPICv2	Male	FALSE	8796	0.665646	TRUE	209	0.655505	-1.52357	-0.0101416	0.37648	0.52897	0.0114666	-0.884445
Spermidine usage	Spermidine	(N(1) + N(8))-acetylspermidine	EBP_met_100016038	EPICv1	Female	FALSE	6125	-0.0583785	TRUE	23	-0.0793662	-35.951	-0.0209877	0.13745	0.265377	0.0141279	-1.48555
Spermidine usage	Spermidine	(N(1) + N(8))-acetylspermidine	EBP_met_100016038	EPICv1	Male	FALSE	8755	-0.00460572	TRUE	30	0.01188	357.94	0.0164857	0.212018	0.366212	0.0132084	1.24813
Spermidine usage	Spermidine	(N(1) + N(8))-acetylspermidine	EBP_met_100016038	EPICv2	Female	FALSE	5728	-0.051551	TRUE	120	-0.0490344	4.88171	0.00251657	0.698589	0.800899	0.00649866	0.387245
Spermidine usage	Spermidine	(N(1) + N(8))-acetylspermidine	EBP_met_100016038	EPICv2	Male	FALSE	8633	-0.00873241	TRUE	296	-0.0336862	-285.761	-0.0249538	5.47042e-09	5.64602e-08	0.00427443	-5.83791
Parkinson disease	Parkinson	(N(1) + N(8))-acetylspermidine	EBP_met_100016038	EPICv1	Female	FALSE	6135	-0.0585545	TRUE	13	-0.0124678	78.7074	0.0460867	0.0141064	0.0425737	0.0187707	2.45525
Parkinson disease	Parkinson	(N(1) + N(8))-acetylspermidine	EBP_met_100016038	EPICv1	Male	FALSE	8760	-0.00472256	TRUE	25	0.056119	1288.32	0.0608416	2.57896e-05	0.000159705	0.0144516	4.21002
Parkinson disease	Parkinson	(N(1) + N(8))-acetylspermidine	EBP_met_100016038	EPICv2	Female	FALSE	5839	-0.051595	TRUE	9	0.0105443	120.437	0.0621393	0.00818067	0.0258032	0.0234894	2.64543
Parkinson disease	Parkinson	(N(1) + N(8))-acetylspermidine	EBP_met_100016038	EPICv2	Male	FALSE	8905	-0.00977316	TRUE	24	0.069667	812.84	0.0794402	7.93102e-08	6.97888e-07	0.0147846	5.37318
Alzheimer disease	Alzheimer	(N(1) + N(8))-acetylspermidine	EBP_met_100016038	EPICv1	Female	FALSE	6142	-0.058523	TRUE	6	0.00905137	115.466	0.0675743	0.014429	0.0432354	0.0276141	2.4471
Alzheimer disease	Alzheimer	(N(1) + N(8))-acetylspermidine	EBP_met_100016038	EPICv1	Male	FALSE	8778	-0.00461497	TRUE	7	0.0776465	1782.49	0.0822615	0.0025887	0.00974844	0.0272964	3.01364
Alzheimer disease	Alzheimer	(N(1) + N(8))-acetylspermidine	EBP_met_100016038	EPICv2	Female	FALSE	5847	-0.0514935	TRUE	1	-0.08559	-66.215	-0.0340964	0.628469	0.746307	0.0704606	-0.483908
Alzheimer disease	Alzheimer	(N(1) + N(8))-acetylspermidine	EBP_met_100016038	EPICv2	Male	FALSE	8923	-0.00962196	TRUE	6	0.0831305	963.966	0.0927525	0.00171459	0.0067613	0.0295708	3.13663
AAKG supplement	AAKG	Alpha-ketoglutarate	EBP_met_93	EPICv1	Female	FALSE	6163	-0.0548975	TRUE	1	-0.0624264	-13.7145	-0.00752894	0.909167	0.943007	0.0659889	-0.114094
AAKG supplement	AAKG	Alpha-ketoglutarate	EBP_met_93	EPICv1	Male	FALSE	8730	-0.0561943	TRUE	1	-0.0990367	-76.2397	-0.0428424	0.528459	0.666353	0.0679622	-0.630385
AAKG supplement	AAKG	Alpha-ketoglutarate	EBP_met_93	EPICv2	Female	FALSE	5825	-0.0714105	TRUE	2	-0.100285	-40.4339	-0.028874	0.560528	0.696287	0.0496039	-0.582092
AAKG supplement	AAKG	Alpha-ketoglutarate	EBP_met_93	EPICv2	Male	FALSE	8822	-0.070942	TRUE	9	-0.0443318	37.5098	0.0266102	0.262303	0.420086	0.0237371	1.12104
Lutein	Lutein	Lutein	EBP_met_100015967	EPICv1	Female	FALSE	6010	-0.0101468	TRUE	2	-0.00638799	37.044	0.00375877	0.938258	0.96599	0.0485235	0.0774629
Lutein	Lutein	Lutein	EBP_met_100015967	EPICv1	Male	FALSE	8539	-0.00904688	TRUE	3	0.0719649	895.466	0.0810118	0.042809	0.101961	0.0399886	2.02587
Lutein	Lutein	Lutein	EBP_met_100015967	EPICv2	Female	FALSE	5952	-0.00456545	TRUE	7	0.00153335	133.586	0.0060988	0.798654	0.868238	0.0239074	0.255101
Lutein	Lutein	Lutein	EBP_met_100015967	EPICv2	Male	FALSE	9093	-0.00578004	TRUE	9	0.0112882	295.296	0.0170683	0.41568	0.569686	0.020969	0.813977
Stress	Stress.Level	Corticosterone	EBP_met_272	EPICv1	Female	1	220	0.148191	2	384	0.16085	8.54286	0.0126597	0.239656	0.392079	0.0107653	1.17597
Stress	Stress.Level	Corticosterone	EBP_met_272	EPICv1	Female	1	220	0.148191	3	703	0.143603	-3.09545	-0.00458716	0.640956	0.756835	0.00983551	-0.466388
Stress	Stress.Level	Corticosterone	EBP_met_272	EPICv1	Female	1	220	0.148191	4	682	0.150306	1.42759	0.00211555	0.830314	0.882011	0.00987153	0.214309
Stress	Stress.Level	Corticosterone	EBP_met_272	EPICv1	Female	1	220	0.148191	5	1178	0.1478	-0.263814	-0.000390948	0.966653	0.977609	0.00935092	-0.0418085
Stress	Stress.Level	Corticosterone	EBP_met_272	EPICv1	Female	1	220	0.148191	6	788	0.149442	0.844603	0.00125162	0.897423	0.934391	0.00970824	0.128924
Stress	Stress.Level	Corticosterone	EBP_met_272	EPICv1	Female	1	220	0.148191	7	840	0.136095	-8.1619	-0.0120952	0.209761	0.365333	0.00964244	-1.25437
Stress	Stress.Level	Corticosterone	EBP_met_272	EPICv1	Female	1	220	0.148191	8	539	0.135958	-8.25449	-0.0122324	0.229837	0.381258	0.0101859	-1.20091
Stress	Stress.Level	Corticosterone	EBP_met_272	EPICv1	Female	1	220	0.148191	9	126	0.110997	-25.0986	-0.0371938	0.0089511	0.0278183	0.0142241	-2.61483
Stress	Stress.Level	Corticosterone	EBP_met_272	EPICv1	Female	1	220	0.148191	10	139	0.126385	-14.7146	-0.0218057	0.113997	0.228542	0.0137947	-1.58073
Stress	Stress.Level	Corticosterone	EBP_met_272	EPICv1	Male	1	543	0.0620846	2	659	0.0578268	-6.85807	-0.00425781	0.576294	0.710798	0.00761916	-0.558829
Stress	Stress.Level	Corticosterone	EBP_met_272	EPICv1	Male	1	543	0.0620846	3	1095	0.0532884	-14.1681	-0.00879621	0.20241	0.359266	0.00689997	-1.27482
Stress	Stress.Level	Corticosterone	EBP_met_272	EPICv1	Male	1	543	0.0620846	4	803	0.0532721	-14.1943	-0.0088125	0.227649	0.380629	0.00730402	-1.20653
Stress	Stress.Level	Corticosterone	EBP_met_272	EPICv1	Male	1	543	0.0620846	5	1721	0.049126	-20.8725	-0.0129586	0.0452431	0.106013	0.00647061	-2.00269
Stress	Stress.Level	Corticosterone	EBP_met_272	EPICv1	Male	1	543	0.0620846	6	1140	0.0483299	-22.1547	-0.0137547	0.0448235	0.105556	0.00685468	-2.00661
Stress	Stress.Level	Corticosterone	EBP_met_272	EPICv1	Male	1	543	0.0620846	7	1163	0.0433491	-30.1773	-0.0187355	0.00611985	0.0206298	0.00683277	-2.742
Stress	Stress.Level	Corticosterone	EBP_met_272	EPICv1	Male	1	543	0.0620846	8	806	0.036208	-41.6795	-0.0258766	0.000394121	0.00194962	0.00729854	-3.54545
Stress	Stress.Level	Corticosterone	EBP_met_272	EPICv1	Male	1	543	0.0620846	9	171	0.0377118	-39.2574	-0.0243728	0.0345237	0.0864127	0.0115279	-2.11425
Stress	Stress.Level	Corticosterone	EBP_met_272	EPICv1	Male	1	543	0.0620846	10	156	0.0308983	-50.2319	-0.0311863	0.00903097	0.0279626	0.0119419	-2.6115
Stress	Stress.Level	Corticosterone	EBP_met_272	EPICv2	Female	1	228	0.0868762	2	370	0.0986256	13.5244	0.0117495	0.181178	0.330708	0.00878586	1.33732
Stress	Stress.Level	Corticosterone	EBP_met_272	EPICv2	Female	1	228	0.0868762	3	630	0.0933157	7.41235	0.00643957	0.424645	0.578363	0.00806507	0.798452
Stress	Stress.Level	Corticosterone	EBP_met_272	EPICv2	Female	1	228	0.0868762	4	729	0.0986041	13.4995	0.0117279	0.138633	0.267044	0.00791821	1.48113
Stress	Stress.Level	Corticosterone	EBP_met_272	EPICv2	Female	1	228	0.0868762	5	1138	0.0971137	11.784	0.0102375	0.176405	0.32627	0.00757162	1.35209
Stress	Stress.Level	Corticosterone	EBP_met_272	EPICv2	Female	1	228	0.0868762	6	766	0.0895228	3.04641	0.00264661	0.736746	0.821227	0.00787252	0.336183
Stress	Stress.Level	Corticosterone	EBP_met_272	EPICv2	Female	1	228	0.0868762	7	727	0.0850405	-2.11294	-0.00183564	0.816742	0.876503	0.0079208	-0.231749
Stress	Stress.Level	Corticosterone	EBP_met_272	EPICv2	Female	1	228	0.0868762	8	462	0.0729708	-16.006	-0.0139054	0.0997338	0.204357	0.00844575	-1.64644
Stress	Stress.Level	Corticosterone	EBP_met_272	EPICv2	Female	1	228	0.0868762	9	93	0.0720599	-17.0545	-0.0148163	0.248566	0.402715	0.0128394	-1.15397
Stress	Stress.Level	Corticosterone	EBP_met_272	EPICv2	Female	1	228	0.0868762	10	90	0.0900776	3.68505	0.00320143	0.805349	0.872113	0.0129905	0.246443
Stress	Stress.Level	Corticosterone	EBP_met_272	EPICv2	Male	1	461	0.0314288	2	608	0.0251341	-20.0285	-0.00629471	0.303034	0.463986	0.00611128	-1.03002
Stress	Stress.Level	Corticosterone	EBP_met_272	EPICv2	Male	1	461	0.0314288	3	1132	0.0283563	-9.7761	-0.00307251	0.574151	0.710045	0.00546738	-0.561971
Stress	Stress.Level	Corticosterone	EBP_met_272	EPICv2	Male	1	461	0.0314288	4	875	0.0130616	-58.4408	-0.0183672	0.00126414	0.00511788	0.005695	-3.22515
Stress	Stress.Level	Corticosterone	EBP_met_272	EPICv2	Male	1	461	0.0314288	5	1726	0.0189302	-39.7679	-0.0124986	0.0160127	0.0473104	0.00518799	-2.40914
Stress	Stress.Level	Corticosterone	EBP_met_272	EPICv2	Male	1	461	0.0314288	6	1089	0.0195966	-37.6476	-0.0118322	0.0314367	0.0798818	0.00549853	-2.15188
Stress	Stress.Level	Corticosterone	EBP_met_272	EPICv2	Male	1	461	0.0314288	7	1129	0.0131596	-58.1289	-0.0182692	0.000840996	0.00368799	0.00546948	-3.34021
Stress	Stress.Level	Corticosterone	EBP_met_272	EPICv2	Male	1	461	0.0314288	8	694	0.00929094	-70.4382	-0.0221379	0.000197977	0.0010482	0.00594574	-3.72332
Stress	Stress.Level	Corticosterone	EBP_met_272	EPICv2	Male	1	461	0.0314288	9	144	0.0308706	-1.77604	-0.000558187	0.952885	0.973853	0.00944694	-0.0590866
Stress	Stress.Level	Corticosterone	EBP_met_272	EPICv2	Male	1	461	0.0314288	10	132	0.00461022	-85.3312	-0.0268186	0.0060578	0.0205033	0.00976866	-2.74537
Stress	Stress.Level	Cortisol	EBP_met_356	EPICv1	Female	1	243	0.00624148	2	410	0.000996311	-84.0373	-0.00524517	0.472007	0.619463	0.00729241	-0.719264
Stress	Stress.Level	Cortisol	EBP_met_356	EPICv1	Female	1	243	0.00624148	3	736	-0.016424	-363.143	-0.0226655	0.000675916	0.00310095	0.00666437	-3.401
Stress	Stress.Level	Cortisol	EBP_met_356	EPICv1	Female	1	243	0.00624148	4	700	-0.0210189	-436.761	-0.0272604	4.87476e-05	0.000281055	0.00670677	-4.0646
Stress	Stress.Level	Cortisol	EBP_met_356	EPICv1	Female	1	243	0.00624148	5	1240	-0.0106602	-270.796	-0.0169017	0.00750204	0.0242151	0.00631926	-2.67463
Stress	Stress.Level	Cortisol	EBP_met_356	EPICv1	Female	1	243	0.00624148	6	825	-0.0112813	-280.747	-0.0175227	0.00771444	0.024522	0.00657454	-2.66524
Stress	Stress.Level	Cortisol	EBP_met_356	EPICv1	Female	1	243	0.00624148	7	861	-0.0181031	-390.044	-0.0243445	0.000200626	0.00105486	0.00654319	-3.72059
Stress	Stress.Level	Cortisol	EBP_met_356	EPICv1	Female	1	243	0.00624148	8	563	-0.0149882	-340.138	-0.0212297	0.00214614	0.00839086	0.00691385	-3.0706
Stress	Stress.Level	Cortisol	EBP_met_356	EPICv1	Female	1	243	0.00624148	9	124	-0.0229824	-468.221	-0.0292239	0.00329773	0.0118322	0.00994097	-2.93975
Stress	Stress.Level	Cortisol	EBP_met_356	EPICv1	Female	1	243	0.00624148	10	135	-0.00737765	-218.204	-0.0136191	0.15903	0.300789	0.00966909	-1.40852
Stress	Stress.Level	Cortisol	EBP_met_356	EPICv1	Male	1	549	-0.0042584	2	642	-0.0113824	-167.294	-0.00712404	0.169411	0.31684	0.00518405	-1.37422
Stress	Stress.Level	Cortisol	EBP_met_356	EPICv1	Male	1	549	-0.0042584	3	1074	-0.0111609	-162.092	-0.00690253	0.14018	0.269404	0.00467884	-1.47526
Stress	Stress.Level	Cortisol	EBP_met_356	EPICv1	Male	1	549	-0.0042584	4	781	-0.0161048	-278.189	-0.0118464	0.0170978	0.0498041	0.00496686	-2.38509
Stress	Stress.Level	Cortisol	EBP_met_356	EPICv1	Male	1	549	-0.0042584	5	1687	-0.0133427	-213.325	-0.00908426	0.0381903	0.0933539	0.00438187	-2.07315
Stress	Stress.Level	Cortisol	EBP_met_356	EPICv1	Male	1	549	-0.0042584	6	1101	-0.0197072	-362.783	-0.0154488	0.000918444	0.00391346	0.0046594	-3.31562
Stress	Stress.Level	Cortisol	EBP_met_356	EPICv1	Male	1	549	-0.0042584	7	1147	-0.0239842	-463.221	-0.0197258	2.04823e-05	0.000129081	0.0046282	-4.26209
Stress	Stress.Level	Cortisol	EBP_met_356	EPICv1	Male	1	549	-0.0042584	8	798	-0.0215377	-405.768	-0.0172793	0.000477835	0.00233608	0.00494497	-3.49431
Stress	Stress.Level	Cortisol	EBP_met_356	EPICv1	Male	1	549	-0.0042584	9	164	-0.0187719	-340.82	-0.0145135	0.0674655	0.146878	0.00793604	-1.82881
Stress	Stress.Level	Cortisol	EBP_met_356	EPICv1	Male	1	549	-0.0042584	10	151	-0.0222869	-423.363	-0.0180285	0.0278367	0.0737826	0.00819486	-2.19998
Stress	Stress.Level	Cortisol	EBP_met_356	EPICv2	Female	1	227	0.0358184	2	364	0.0325427	-9.14522	-0.00327567	0.565257	0.70112	0.00569596	-0.575087
Stress	Stress.Level	Cortisol	EBP_met_356	EPICv2	Female	1	227	0.0358184	3	630	0.0332112	-7.27891	-0.00260719	0.617049	0.735881	0.00521367	-0.500068
Stress	Stress.Level	Cortisol	EBP_met_356	EPICv2	Female	1	227	0.0358184	4	726	0.0335278	-6.395	-0.00229059	0.654717	0.769822	0.00512155	-0.447244
Stress	Stress.Level	Cortisol	EBP_met_356	EPICv2	Female	1	227	0.0358184	5	1135	0.0300543	-16.0927	-0.00576414	0.239202	0.392079	0.00489682	-1.17712
Stress	Stress.Level	Cortisol	EBP_met_356	EPICv2	Female	1	227	0.0358184	6	764	0.0299326	-16.4322	-0.00588576	0.2477	0.402092	0.00509112	-1.15608
Stress	Stress.Level	Cortisol	EBP_met_356	EPICv2	Female	1	227	0.0358184	7	725	0.0238461	-33.425	-0.0119723	0.0194642	0.0555362	0.0051224	-2.33724
Stress	Stress.Level	Cortisol	EBP_met_356	EPICv2	Female	1	227	0.0358184	8	461	0.0249066	-30.4642	-0.0109118	0.0457518	0.106542	0.00546094	-1.99816
Stress	Stress.Level	Cortisol	EBP_met_356	EPICv2	Female	1	227	0.0358184	9	92	0.0152667	-57.3775	-0.0205517	0.0135806	0.041285	0.00832387	-2.46901
Stress	Stress.Level	Cortisol	EBP_met_356	EPICv2	Female	1	227	0.0358184	10	88	0.0401156	11.9972	0.00429722	0.611404	0.733334	0.00845741	0.508101
Stress	Stress.Level	Cortisol	EBP_met_356	EPICv2	Male	1	456	0.0390985	2	614	0.0308617	-21.0668	-0.0082368	0.0547378	0.124013	0.00428725	-1.92123
Stress	Stress.Level	Cortisol	EBP_met_356	EPICv2	Male	1	456	0.0390985	3	1141	0.028368	-27.4447	-0.0107305	0.00523794	0.0179464	0.0038422	-2.79279
Stress	Stress.Level	Cortisol	EBP_met_356	EPICv2	Male	1	456	0.0390985	4	868	0.0251818	-35.594	-0.0139167	0.000523933	0.00248868	0.00401102	-3.46963
Stress	Stress.Level	Cortisol	EBP_met_356	EPICv2	Male	1	456	0.0390985	5	1719	0.029116	-25.5318	-0.00998257	0.00629699	0.0211417	0.00365311	-2.73263
Stress	Stress.Level	Cortisol	EBP_met_356	EPICv2	Male	1	456	0.0390985	6	1085	0.0245503	-37.2091	-0.0145482	0.000171925	0.000927287	0.00387041	-3.75883
Stress	Stress.Level	Cortisol	EBP_met_356	EPICv2	Male	1	456	0.0390985	7	1139	0.0256317	-34.4432	-0.0134668	0.000460679	0.00226546	0.00384317	-3.50409
Stress	Stress.Level	Cortisol	EBP_met_356	EPICv2	Male	1	456	0.0390985	8	701	0.0278864	-28.6766	-0.0112121	0.00721891	0.0234825	0.00417233	-2.68726
Stress	Stress.Level	Cortisol	EBP_met_356	EPICv2	Male	1	456	0.0390985	9	143	0.0326041	-16.6105	-0.00649446	0.328563	0.485298	0.00664685	-0.977072
Stress	Stress.Level	Cortisol	EBP_met_356	EPICv2	Male	1	456	0.0390985	10	132	0.0272105	-30.4054	-0.0118881	0.0828934	0.174997	0.00685445	-1.73436
Hours sleep per night	Hours.of.sleep.per.night	Cortisol	EBP_met_356	EPICv1	Female	6 hours or less	946	-0.013377	6 to 8 hours	4134	-0.0155843	-16.5008	-0.00220732	0.503362	0.640503	0.00329819	-0.669252
Hours sleep per night	Hours.of.sleep.per.night	Cortisol	EBP_met_356	EPICv1	Female	6 hours or less	946	-0.013377	More than 8 hours	666	-0.0206434	-54.32	-0.00726639	0.116516	0.233032	0.00462886	-1.5698
Hours sleep per night	Hours.of.sleep.per.night	Cortisol	EBP_met_356	EPICv1	Male	6 hours or less	1439	-0.0180933	6 to 8 hours	5913	-0.0196869	-8.80729	-0.00159353	0.55371	0.692967	0.00269071	-0.592235
Hours sleep per night	Hours.of.sleep.per.night	Cortisol	EBP_met_356	EPICv1	Male	6 hours or less	1439	-0.0180933	More than 8 hours	669	-0.0179116	1.00417	0.000181688	0.966168	0.977609	0.00428342	0.0424167
Hours sleep per night	Hours.of.sleep.per.night	Cortisol	EBP_met_356	EPICv2	Female	6 hours or less	563	0.0334261	6 to 8 hours	2404	0.0295622	-11.5598	-0.00386398	0.221755	0.376802	0.00316173	-1.22211
Hours sleep per night	Hours.of.sleep.per.night	Cortisol	EBP_met_356	EPICv2	Female	6 hours or less	563	0.0334261	More than 8 hours	300	0.0244434	-26.8734	-0.00898274	0.0628435	0.137893	0.00482701	-1.86093
Hours sleep per night	Hours.of.sleep.per.night	Cortisol	EBP_met_356	EPICv2	Male	6 hours or less	918	0.0334077	6 to 8 hours	3800	0.0277907	-16.8136	-0.00561703	0.0301259	0.0770191	0.00258964	-2.16904
Hours sleep per night	Hours.of.sleep.per.night	Cortisol	EBP_met_356	EPICv2	Male	6 hours or less	918	0.0334077	More than 8 hours	357	0.0245806	-26.4223	-0.00882708	0.0445093	0.105112	0.0043921	-2.00976
Omega 3 supplement	Omega.3	Docosapentaenoate (n3 DPA; 22:5n3)	EBP_met_100001181	EPICv1	Female	FALSE	3222	-0.144733	TRUE	2868	-0.13178	8.94973	0.0129532	0.000183027	0.000980835	0.00346004	3.74367
Omega 3 supplement	Omega.3	Docosapentaenoate (n3 DPA; 22:5n3)	EBP_met_100001181	EPICv1	Male	FALSE	4418	-0.135724	TRUE	4269	-0.129772	4.38581	0.0059526	0.0286033	0.0744413	0.00271898	2.18928
Omega 3 supplement	Omega.3	Docosapentaenoate (n3 DPA; 22:5n3)	EBP_met_100001181	EPICv2	Female	FALSE	4158	-0.146552	TRUE	1642	-0.141327	3.56523	0.0052249	0.177659	0.327866	0.00387558	1.34816
Omega 3 supplement	Omega.3	Docosapentaenoate (n3 DPA; 22:5n3)	EBP_met_100001181	EPICv2	Male	FALSE	6238	-0.135761	TRUE	2750	-0.128042	5.6855	0.00771868	0.00636228	0.0212755	0.00282824	2.72914
Fish oil/omega 3 supplement	Fish.oil.omega	Docosapentaenoate (n3 DPA; 22:5n3)	EBP_met_100001181	EPICv1	Female	FALSE	3249	-0.144778	TRUE	2841	-0.131606	9.09848	0.0131726	0.000143139	0.000777042	0.00346184	3.8051
Fish oil/omega 3 supplement	Fish.oil.omega	Docosapentaenoate (n3 DPA; 22:5n3)	EBP_met_100001181	EPICv1	Male	FALSE	4460	-0.135449	TRUE	4227	-0.130003	4.02066	0.00544594	0.045271	0.106013	0.00271968	2.00242
Fish oil/omega 3 supplement	Fish.oil.omega	Docosapentaenoate (n3 DPA; 22:5n3)	EBP_met_100001181	EPICv2	Female	FALSE	5251	-0.146269	TRUE	549	-0.133627	8.64314	0.0126422	0.034036	0.0854478	0.00596291	2.12015
Fish oil/omega 3 supplement	Fish.oil.omega	Docosapentaenoate (n3 DPA; 22:5n3)	EBP_met_100001181	EPICv2	Male	FALSE	7931	-0.136224	TRUE	1057	-0.112203	17.6335	0.0240211	2.84142e-09	3.00686e-08	0.00403953	5.94651
Crohn's	Crohn.Disease	Indoleacetate	EBP_met_100001034	EPICv1	Female	FALSE	6196	-0.0358711	TRUE	22	-0.0476665	-32.8825	-0.0117953	0.435667	0.584572	0.0151303	-0.779582
Crohn's	Crohn.Disease	Indoleacetate	EBP_met_100001034	EPICv1	Male	FALSE	8696	-0.0243302	TRUE	33	-0.0299237	-22.9896	-0.00559343	0.663427	0.776524	0.0128525	-0.435201
Crohn's	Crohn.Disease	Indoleacetate	EBP_met_100001034	EPICv2	Female	FALSE	5869	-0.0340552	TRUE	15	-0.0579255	-70.0932	-0.0238704	0.209605	0.365333	0.0190234	-1.25479
Crohn's	Crohn.Disease	Indoleacetate	EBP_met_100001034	EPICv2	Male	FALSE	8885	-0.0326036	TRUE	35	-0.0420277	-28.905	-0.00942407	0.45146	0.597184	0.0125151	-0.753017
NAD supplement	Nicotinamide.adenine.dinucleotide	Nicotinamide	EBP_met_432	EPICv1	Female	FALSE	5101	0.0572778	TRUE	829	0.0569536	-0.565945	-0.000324161	0.903729	0.938531	0.00267995	-0.120958
NAD supplement	Nicotinamide.adenine.dinucleotide	Nicotinamide	EBP_met_432	EPICv1	Male	FALSE	6624	0.0774484	TRUE	1682	0.077103	-0.445958	-0.000345387	0.862766	0.902719	0.00199808	-0.17286
NAD supplement	Nicotinamide.adenine.dinucleotide	Nicotinamide	EBP_met_432	EPICv2	Female	FALSE	5565	0.0539847	TRUE	487	0.0565761	4.80038	0.00259147	0.339642	0.495856	0.00271373	0.954948
NAD supplement	Nicotinamide.adenine.dinucleotide	Nicotinamide	EBP_met_432	EPICv2	Male	FALSE	8093	0.0662339	TRUE	1095	0.0657764	-0.690777	-0.000457529	0.812608	0.876503	0.00192993	-0.237069
NMN supplement	Nicotinamide.mononucleotide	Nicotinamide	EBP_met_432	EPICv1	Female	FALSE	5893	0.0570076	TRUE	37	0.0930483	63.2209	0.0360407	0.00225216	0.00871668	0.0117929	3.05612
NMN supplement	Nicotinamide.mononucleotide	Nicotinamide	EBP_met_432	EPICv1	Male	FALSE	8221	0.0774663	TRUE	85	0.0688793	-11.0848	-0.00858697	0.2818	0.44117	0.00797783	-1.07635
NMN supplement	Nicotinamide.mononucleotide	Nicotinamide	EBP_met_432	EPICv2	Female	FALSE	5825	0.0538081	TRUE	227	0.0640758	19.0822	0.0102677	0.00821012	0.0258032	0.00388315	2.64418
NMN supplement	Nicotinamide.mononucleotide	Nicotinamide	EBP_met_432	EPICv2	Male	FALSE	8637	0.0658335	TRUE	551	0.0716006	8.76011	0.00576709	0.0285211	0.0744413	0.0026329	2.19039
NR supplement	Nicotinamide.riboside	Nicotinamide	EBP_met_432	EPICv1	Female	FALSE	5352	0.0573636	TRUE	578	0.056018	-2.34576	-0.00134561	0.667609	0.777327	0.00313332	-0.429454
NR supplement	Nicotinamide.riboside	Nicotinamide	EBP_met_432	EPICv1	Male	FALSE	7015	0.0773014	TRUE	1291	0.077797	0.641195	0.000495653	0.823035	0.878967	0.0022162	0.22365
NR supplement	Nicotinamide.riboside	Nicotinamide	EBP_met_432	EPICv2	Female	FALSE	5852	0.0543241	TRUE	200	0.0503618	-7.29391	-0.00396235	0.337332	0.495623	0.00412949	-0.959527
NR supplement	Nicotinamide.riboside	Nicotinamide	EBP_met_432	EPICv2	Male	FALSE	8591	0.0665225	TRUE	597	0.0612411	-7.93939	-0.00528148	0.0373347	0.0917993	0.00253626	-2.08239
CVD, CHD, CAD	Cardiovascular.any	Phospholipase A2	EBP_prot_Q13093_NP4	EPICv1	Female	FALSE	4092	0.0493839	TRUE	2053	0.0435832	-11.7462	-0.00580072	0.205764	0.361383	0.00458398	-1.26543
CVD, CHD, CAD	Cardiovascular.any	Phospholipase A2	EBP_prot_Q13093_NP4	EPICv1	Male	FALSE	5419	0.098443	TRUE	3060	0.0883357	-10.2672	-0.0101073	0.00760977	0.0242816	0.00378616	-2.66955
CVD, CHD, CAD	Cardiovascular.any	Phospholipase A2	EBP_prot_Q13093_NP4	EPICv2	Female	FALSE	4628	-0.0505493	TRUE	1251	-0.0556208	-10.0329	-0.00507157	0.27652	0.434531	0.00466021	-1.08827
CVD, CHD, CAD	Cardiovascular.any	Phospholipase A2	EBP_prot_Q13093_NP4	EPICv2	Male	FALSE	6736	0.0135536	TRUE	2323	0.000833246	-93.8522	-0.0127203	0.000495704	0.00239543	0.00365072	-3.48433
CVD, CHD, CAD	Cardiovascular.any	Phospholipase A2	EBP_prot_Q13093_NP4	EPICv1	Female	FALSE	4092	0.0493839	TRUE	2053	0.0435832	-11.7462	-0.00580072	0.205764	0.361383	0.00458398	-1.26543
CVD, CHD, CAD	Cardiovascular.any	Phospholipase A2	EBP_prot_Q13093_NP4	EPICv1	Male	FALSE	5419	0.098443	TRUE	3060	0.0883357	-10.2672	-0.0101073	0.00760977	0.0242816	0.00378616	-2.66955
CVD, CHD, CAD	Cardiovascular.any	Phospholipase A2	EBP_prot_Q13093_NP4	EPICv2	Female	FALSE	4628	-0.0505493	TRUE	1251	-0.0556208	-10.0329	-0.00507157	0.27652	0.434531	0.00466021	-1.08827
CVD, CHD, CAD	Cardiovascular.any	Phospholipase A2	EBP_prot_Q13093_NP4	EPICv2	Male	FALSE	6736	0.0135536	TRUE	2323	0.000833246	-93.8522	-0.0127203	0.000495704	0.00239543	0.00365072	-3.48433
CVD, CHD, CAD	Cardiovascular.any	Transforming growth factor beta (TGF-beta)	EBP_prot_A0A499FJK2_NP4	EPICv1	Female	FALSE	3887	0.169235	TRUE	2004	0.147371	-12.919	-0.0218634	0.00305373	0.0110818	0.00737753	-2.96351
CVD, CHD, CAD	Cardiovascular.any	Transforming growth factor beta (TGF-beta)	EBP_prot_A0A499FJK2_NP4	EPICv1	Male	FALSE	5530	0.234133	TRUE	3069	0.224928	-3.93169	-0.0092054	0.136928	0.26498	0.00618863	-1.48747
CVD, CHD, CAD	Cardiovascular.any	Transforming growth factor beta (TGF-beta)	EBP_prot_A0A499FJK2_NP4	EPICv2	Female	FALSE	4731	0.339573	TRUE	1294	0.340949	0.405143	0.00137576	0.846426	0.892937	0.00710293	0.193689
CVD, CHD, CAD	Cardiovascular.any	Transforming growth factor beta (TGF-beta)	EBP_prot_A0A499FJK2_NP4	EPICv2	Male	FALSE	6704	0.412826	TRUE	2317	0.397267	-3.76894	-0.0155592	0.00364974	0.0128742	0.005351	-2.90771
Vitamin B supplement	VitaminB	Riboflavin (vitamin B2)	EBP_met_500	EPICv1	Female	FALSE	1856	-0.0273778	TRUE	5	-0.0521122	-90.3449	-0.0247344	0.435323	0.584572	0.0316993	-0.780284
Vitamin B supplement	VitaminB	Riboflavin (vitamin B2)	EBP_met_500	EPICv1	Male	FALSE	2966	-0.0221447	TRUE	20	0.00874785	139.503	0.0308925	0.0586576	0.13042	0.0163325	1.89148
Vitamin B supplement	VitaminB	Riboflavin (vitamin B2)	EBP_met_500	EPICv2	Female	FALSE	5343	-0.0200399	TRUE	57	-0.0162432	18.9458	0.00379673	0.687902	0.793223	0.00945106	0.401725
Vitamin B supplement	VitaminB	Riboflavin (vitamin B2)	EBP_met_500	EPICv2	Male	FALSE	7936	-0.0185409	TRUE	70	-0.00806916	56.4791	0.0104717	0.224155	0.378089	0.00861412	1.21565
Vitamin B supplement	VitaminB	Riboflavin (vitamin B2)	EBP_met_500	EPICv1	Female	FALSE	1856	-0.0273778	TRUE	5	-0.0521122	-90.3449	-0.0247344	0.435323	0.584572	0.0316993	-0.780284
Vitamin B supplement	VitaminB	Riboflavin (vitamin B2)	EBP_met_500	EPICv1	Male	FALSE	2966	-0.0221447	TRUE	20	0.00874785	139.503	0.0308925	0.0586576	0.13042	0.0163325	1.89148
Vitamin B supplement	VitaminB	Riboflavin (vitamin B2)	EBP_met_500	EPICv2	Female	FALSE	5343	-0.0200399	TRUE	57	-0.0162432	18.9458	0.00379673	0.687902	0.793223	0.00945106	0.401725
Vitamin B supplement	VitaminB	Riboflavin (vitamin B2)	EBP_met_500	EPICv2	Male	FALSE	7936	-0.0185409	TRUE	70	-0.00806916	56.4791	0.0104717	0.224155	0.378089	0.00861412	1.21565
Cancer	Cancer.Diagnosis.any	1-methylnicotinamide	EBP_met_100001092	EPICv1	Female	FALSE	5672	-0.140352	TRUE	666	-0.0422073	69.9275	0.0981447	2.80182e-27	8.36543e-26	0.0090294	10.8695
Cancer	Cancer.Diagnosis.any	1-methylnicotinamide	EBP_met_100001092	EPICv1	Male	FALSE	8013	-0.12311	TRUE	903	-0.00506224	95.888	0.118048	1.98394e-50	1.5078e-48	0.00785509	15.0282
Cancer	Cancer.Diagnosis.any	1-methylnicotinamide	EBP_met_100001092	EPICv2	Female	FALSE	5329	-0.158102	TRUE	535	-0.0189719	88.0002	0.13913	5.3389e-36	2.34912e-34	0.011032	12.6115
Cancer	Cancer.Diagnosis.any	1-methylnicotinamide	EBP_met_100001092	EPICv2	Male	FALSE	8122	-0.144071	TRUE	620	0.0250133	117.362	0.169084	1.94199e-54	1.80389e-52	0.0108072	15.6456
NAD supplement	Nicotinamide.adenine.dinucleotide	1-Methylnicotinamide	EBP_met_100001092	EPICv1	Female	FALSE	5444	-0.132022	TRUE	894	-0.117963	10.6492	0.0140593	0.0799014	0.169968	0.00802681	1.75154
NAD supplement	Nicotinamide.adenine.dinucleotide	1-Methylnicotinamide	EBP_met_100001092	EPICv1	Male	FALSE	7090	-0.116666	TRUE	1826	-0.0897544	23.0672	0.0269115	5.94951e-06	4.04478e-05	0.00593954	4.53091
NAD supplement	Nicotinamide.adenine.dinucleotide	1-Methylnicotinamide	EBP_met_100001092	EPICv2	Female	FALSE	5394	-0.145046	TRUE	470	-0.14957	-3.11936	-0.00452451	0.702769	0.801521	0.0118566	-0.381604
NAD supplement	Nicotinamide.adenine.dinucleotide	1-Methylnicotinamide	EBP_met_100001092	EPICv2	Male	FALSE	7681	-0.134254	TRUE	1061	-0.116334	13.3482	0.0179205	0.0374566	0.0918291	0.00861119	2.08107
NAD supplement	Nicotinamide.adenine.dinucleotide	N1-methyl-2-pyridone-5-carboxamide	EBP_met_100001468	EPICv1	Female	FALSE	5393	-0.0914669	TRUE	874	-0.0822154	10.1147	0.00925158	0.0116012	0.035526	0.00366429	2.52479
NAD supplement	Nicotinamide.adenine.dinucleotide	N1-methyl-2-pyridone-5-carboxamide	EBP_met_100001468	EPICv1	Male	FALSE	6873	-0.0464758	TRUE	1774	-0.0346314	25.4851	0.0118444	7.63122e-06	5.10376e-05	0.00264502	4.478
NAD supplement	Nicotinamide.adenine.dinucleotide	N1-methyl-2-pyridone-5-carboxamide	EBP_met_100001468	EPICv2	Female	FALSE	5447	-0.0801592	TRUE	479	-0.0877816	-9.50909	-0.00762242	0.0988264	0.20385	0.00461732	-1.65083
NAD supplement	Nicotinamide.adenine.dinucleotide	N1-methyl-2-pyridone-5-carboxamide	EBP_met_100001468	EPICv2	Male	FALSE	7782	-0.0597292	TRUE	1044	-0.0488643	18.1902	0.0108649	0.00092219	0.00391346	0.00327811	3.31437
NMN supplement	Nicotinamide.mononucleotide	1-Methylnicotinamide	EBP_met_100001092	EPICv1	Female	FALSE	6298	-0.130094	TRUE	40	-0.121356	6.71642	0.00873767	0.804451	0.872113	0.0352892	0.247601
NMN supplement	Nicotinamide.mononucleotide	1-Methylnicotinamide	EBP_met_100001092	EPICv1	Male	FALSE	8829	-0.111404	TRUE	87	-0.0858207	22.9645	0.0255833	0.294654	0.455324	0.0244109	1.04803
NMN supplement	Nicotinamide.mononucleotide	1-Methylnicotinamide	EBP_met_100001092	EPICv2	Female	FALSE	5641	-0.144422	TRUE	223	-0.170359	-17.9587	-0.0259364	0.123322	0.244307	0.0168287	-1.5412
NMN supplement	Nicotinamide.mononucleotide	1-Methylnicotinamide	EBP_met_100001092	EPICv2	Male	FALSE	8211	-0.13106	TRUE	531	-0.147846	-12.8083	-0.0167865	0.154001	0.291938	0.0117745	-1.42567
NMN supplement	Nicotinamide.mononucleotide	N1-methyl-2-pyridone-5-carboxamide	EBP_met_100001468	EPICv1	Female	FALSE	6226	-0.0902899	TRUE	41	-0.072986	19.1649	0.017304	0.272027	0.429895	0.0157523	1.0985
NMN supplement	Nicotinamide.mononucleotide	N1-methyl-2-pyridone-5-carboxamide	EBP_met_100001468	EPICv1	Male	FALSE	8561	-0.0442824	TRUE	86	-0.0204977	53.7114	0.0237847	0.027288	0.0733531	0.0107733	2.20775
NMN supplement	Nicotinamide.mononucleotide	N1-methyl-2-pyridone-5-carboxamide	EBP_met_100001468	EPICv2	Female	FALSE	5701	-0.0803943	TRUE	225	-0.0904303	-12.4835	-0.010036	0.127569	0.252121	0.00658544	-1.52397
NMN supplement	Nicotinamide.mononucleotide	N1-methyl-2-pyridone-5-carboxamide	EBP_met_100001468	EPICv2	Male	FALSE	8288	-0.0581592	TRUE	538	-0.0628325	-8.0354	-0.00467332	0.291202	0.450823	0.00442737	-1.05555
NR supplement	Nicotinamide.riboside	1-Methylnicotinamide	EBP_met_100001092	EPICv1	Female	FALSE	5717	-0.132832	TRUE	621	-0.104321	21.4639	0.0285111	0.00241373	0.00917219	0.00939356	3.03517
NR supplement	Nicotinamide.riboside	1-Methylnicotinamide	EBP_met_100001092	EPICv1	Male	FALSE	7508	-0.116071	TRUE	1408	-0.0849394	26.821	0.0311313	2.20534e-06	1.61725e-05	0.00657229	4.73674
NR supplement	Nicotinamide.riboside	1-Methylnicotinamide	EBP_met_100001092	EPICv2	Female	FALSE	5671	-0.145973	TRUE	193	-0.12882	11.751	0.0171533	0.341822	0.497845	0.0180437	0.950649
NR supplement	Nicotinamide.riboside	1-Methylnicotinamide	EBP_met_100001092	EPICv2	Male	FALSE	8172	-0.134244	TRUE	570	-0.101038	24.7357	0.0332063	0.00355388	0.0126941	0.0113874	2.91606
NR supplement	Nicotinamide.riboside	N1-methyl-2-pyridone-5-carboxamide	EBP_met_100001468	EPICv1	Female	FALSE	5662	-0.0911348	TRUE	605	-0.0812106	10.8895	0.00992415	0.0209953	0.0590978	0.00429868	2.30865
NR supplement	Nicotinamide.riboside	N1-methyl-2-pyridone-5-carboxamide	EBP_met_100001468	EPICv1	Male	FALSE	7278	-0.0459775	TRUE	1369	-0.0337762	26.5376	0.0122013	3.0844e-05	0.000186852	0.00292643	4.16936
NR supplement	Nicotinamide.riboside	N1-methyl-2-pyridone-5-carboxamide	EBP_met_100001468	EPICv2	Female	FALSE	5733	-0.0810212	TRUE	193	-0.0734716	9.3181	0.00754964	0.287085	0.445403	0.0070913	1.06463
NR supplement	Nicotinamide.riboside	N1-methyl-2-pyridone-5-carboxamide	EBP_met_100001468	EPICv2	Male	FALSE	8259	-0.0594585	TRUE	567	-0.0436674	26.5581	0.0157911	0.000255984	0.00132921	0.00431723	3.65769
Gout	Gout	Urate	EBP_met_1134	EPICv1	Female	FALSE	6375	-0.0743895	TRUE	27	-0.0561494	24.5197	0.0182401	0.00984192	0.030361	0.00706404	2.58211
Gout	Gout	Urate	EBP_met_1134	EPICv1	Male	FALSE	8744	0.123491	TRUE	389	0.136161	10.2598	0.0126699	2.74757e-10	3.14654e-09	0.0020049	6.31946
Gout	Gout	Urate	EBP_met_1134	EPICv2	Female	FALSE	6085	-0.0677129	TRUE	24	-0.0427795	36.8221	0.0249333	0.000678797	0.00310095	0.00733387	3.39975
Gout	Gout	Urate	EBP_met_1134	EPICv2	Male	FALSE	9042	0.130081	TRUE	255	0.142742	9.73307	0.0126609	4.07433e-08	3.66252e-07	0.00230525	5.49219
Gout	Gout	Allantoin	EBP_met_1002	EPICv1	Female	FALSE	6203	-0.0362943	TRUE	25	0.00146616	104.04	0.0377605	0.00708043	0.023122	0.0140169	2.69393
Gout	Gout	Allantoin	EBP_met_1002	EPICv1	Male	FALSE	8371	-0.0290888	TRUE	367	-0.00398182	86.3115	0.025107	8.91747e-11	1.08044e-09	0.00386723	6.49225
Gout	Gout	Allantoin	EBP_met_1002	EPICv2	Female	FALSE	5868	-0.041758	TRUE	21	0.0270753	164.839	0.0688333	1.49371e-05	9.53237e-05	0.0158849	4.33325
Gout	Gout	Allantoin	EBP_met_1002	EPICv2	Male	FALSE	8689	-0.0372678	TRUE	244	-0.00889006	76.1455	0.0283778	2.35903e-09	2.52839e-08	0.00474778	5.97706
Gout	Gout	Xanthine	EBP_met_1004	EPICv1	Female	FALSE	6015	-0.0906815	TRUE	26	-0.079928	11.8585	0.0107534	0.307432	0.467016	0.0105352	1.02071
Gout	Gout	Xanthine	EBP_met_1004	EPICv1	Male	FALSE	8294	-0.024651	TRUE	359	-0.0162239	34.1857	0.00842712	0.00681962	0.0224457	0.00311403	2.70618
Gout	Gout	Xanthine	EBP_met_1004	EPICv2	Female	FALSE	5977	-0.0785094	TRUE	24	-0.0736152	6.23395	0.00489424	0.623622	0.742661	0.009973	0.490749
Gout	Gout	Xanthine	EBP_met_1004	EPICv2	Male	FALSE	8760	-0.0184649	TRUE	232	-0.00947955	48.6617	0.00898534	0.00892692	0.0278183	0.00343554	2.61541
Gout	Gout	Xanthosine	EBP_met_100000299	EPICv1	Female	FALSE	5807	-0.0991038	TRUE	25	-0.0442469	55.3529	0.0548569	0.00313729	0.0113051	0.0185629	2.95519
Gout	Gout	Xanthosine	EBP_met_100000299	EPICv1	Male	FALSE	8348	-0.0101574	TRUE	374	0.017844	275.674	0.0280014	1.88979e-07	1.57986e-06	0.00537036	5.21407
Gout	Gout	Xanthosine	EBP_met_100000299	EPICv2	Female	FALSE	5990	-0.0730808	TRUE	23	-0.0353059	51.6892	0.0377749	0.0263789	0.072068	0.017007	2.22113
Gout	Gout	Xanthosine	EBP_met_100000299	EPICv2	Male	FALSE	8774	0.0367063	TRUE	242	0.0694438	89.1875	0.0327375	1.56635e-09	1.74596e-08	0.00541683	6.04366
Alzheimer disease	Alzheimer	Urate	EBP_met_1134	EPICv1	Female	FALSE	6396	-0.0743387	TRUE	6	-0.0464715	37.4867	0.0278671	0.0626131	0.137749	0.0149642	1.86225
Alzheimer disease	Alzheimer	Urate	EBP_met_1134	EPICv1	Male	FALSE	9123	0.123975	TRUE	10	0.174211	40.5206	0.0502356	4.19719e-05	0.000247102	0.0122575	4.09834
Alzheimer disease	Alzheimer	Urate	EBP_met_1134	EPICv2	Female	FALSE	6107	-0.0676283	TRUE	2	-0.0267705	60.4152	0.0408578	0.107457	0.218045	0.0253781	1.60996
Alzheimer disease	Alzheimer	Urate	EBP_met_1134	EPICv2	Male	FALSE	9289	0.130384	TRUE	8	0.182421	39.9107	0.052037	5.17464e-05	0.000296301	0.0128503	4.04949
Parkinson disease	Parkinson	Urate	EBP_met_1134	EPICv1	Female	FALSE	6389	-0.0743874	TRUE	13	-0.0375213	49.5597	0.0368662	0.000288841	0.00149056	0.0101641	3.62711
Parkinson disease	Parkinson	Urate	EBP_met_1134	EPICv1	Male	FALSE	9101	0.12395	TRUE	32	0.146962	18.5657	0.0230121	0.000801783	0.00356538	0.00686253	3.3533
Parkinson disease	Parkinson	Urate	EBP_met_1134	EPICv2	Female	FALSE	6100	-0.0676473	TRUE	9	-0.0456265	32.5525	0.0220209	0.0658519	0.143739	0.0119694	1.83976
Parkinson disease	Parkinson	Urate	EBP_met_1134	EPICv2	Male	FALSE	9266	0.130308	TRUE	31	0.166378	27.6805	0.0360699	3.42635e-08	3.11351e-07	0.00653109	5.5228
Plant-based Diet	PlantBased.Diet	Urate	EBP_met_1134	EPICv1	Female	FALSE	6349	-0.0743387	TRUE	53	-0.0711797	4.24955	0.00315906	0.532012	0.669822	0.00505472	0.624972
Plant-based Diet	PlantBased.Diet	Urate	EBP_met_1134	EPICv1	Male	FALSE	9066	0.124042	TRUE	67	0.122427	-1.30183	-0.00161482	0.734146	0.81942	0.0047547	-0.339626
Plant-based Diet	PlantBased.Diet	Urate	EBP_met_1134	EPICv2	Female	FALSE	6087	-0.0676191	TRUE	22	-0.06645	1.72904	0.00116916	0.878787	0.918332	0.00766595	0.152514
Plant-based Diet	PlantBased.Diet	Urate	EBP_met_1134	EPICv2	Male	FALSE	9265	0.130424	TRUE	32	0.131694	0.973519	0.0012697	0.843686	0.892812	0.0064391	0.197186
High Blood Pressure	High.Blood.Pressure	Vanillactate	EBP_met_100006129	EPICv1	Female	FALSE	5589	-0.172507	TRUE	602	-0.104957	39.1582	0.0675507	4.85545e-33	1.76485e-31	0.00560852	12.0443
High Blood Pressure	High.Blood.Pressure	Vanillactate	EBP_met_100006129	EPICv1	Male	FALSE	7117	-0.134048	TRUE	1506	-0.0706976	47.2596	0.0633508	1.81134e-64	2.52381e-62	0.00370551	17.0964
High Blood Pressure	High.Blood.Pressure	Vanillactate	EBP_met_100006129	EPICv2	Female	FALSE	5500	-0.185581	TRUE	401	-0.108165	41.7152	0.0774153	3.46142e-31	1.1575e-29	0.00662681	11.6821
High Blood Pressure	High.Blood.Pressure	Vanillactate	EBP_met_100006129	EPICv2	Male	FALSE	7847	-0.157258	TRUE	1096	-0.0976263	37.9195	0.0596314	3.90703e-43	2.33305e-41	0.00430773	13.8429
Cardiovascular disease	Cardiovascular.any	Phospholipase A2	EBP_prot_A0A3B3IRX2.P14555_NP4	EPICv1	Female	FALSE	3990	-0.192577	TRUE	2037	-0.192703	-0.0651822	-0.000125526	0.983187	0.986727	0.00595618	-0.021075
Cardiovascular disease	Cardiovascular.any	Phospholipase A2	EBP_prot_A0A3B3IRX2.P14555_NP4	EPICv1	Male	FALSE	5442	-0.194297	TRUE	3053	-0.171347	11.8115	0.0229493	5.61197e-06	3.87736e-05	0.00505113	4.5434
Cardiovascular disease	Cardiovascular.any	Phospholipase A2	EBP_prot_A0A3B3IRX2.P14555_NP4	EPICv2	Female	FALSE	4691	-0.0284195	TRUE	1283	-0.0195691	31.1418	0.00885033	0.131071	0.257218	0.00586076	1.5101
Cardiovascular disease	Cardiovascular.any	Phospholipase A2	EBP_prot_A0A3B3IRX2.P14555_NP4	EPICv2	Male	FALSE	6720	-0.0377435	TRUE	2307	-0.0183875	51.2829	0.019356	3.07279e-05	0.000186852	0.00464158	4.17013

### Sheet: Table S13
Supplementary Table S13. Clinical reference ranges, units, and abbreviations.
Biomarker	Units	Abbreviation	Low	High	Low Value	High Value	Better when	Flagged when
Alanine Aminotransferase (ALT)	U/L	ALT	2.30259	3.68888	10	40	Within range	High
Albumin	g/dL	Alb	1.25276	1.70475	3.5	5.5	Within range	Low
Alkaline Phosphatase (ALP)	U/L	ALP	3.4012	4.78749	30	120	Within range	High
Anion Gap	mmol/L	AG	7	13	7	13	Within range	Both
Aspartate Aminotransferase (AST)	U/L	AST	2.30259	3.68888	10	40	Within range	High
Basophil Count	Kcells/µL	Baso	0	-2.20727	0	0.11	Low	High
Bicarbonate	mEq/L	HCO3	23	26	23	26	Within range	Both
Blood Urea Nitrogen (BUN)	mg/dL	BUN	2.07944	2.99573	8	20	Within range	Both
Body Mass Index (BMI)	kg/m_	BMI	2.91777	3.21487	18.5	24.9	Within range	Both
C-Reactive Protein (CRP)	mg/L	CRP	0	1.09861	1	3	Low	High
Calcium	mg/dL	Ca__	8.6	10.2	8.6	10.2	Within range	Both
Chloride	mEq/L	Cl_	98	106	98	106	Within range	Both
Creatinine	mg/dL	Cr	-0.693147	0.262364	0.5	1.3	Within range	Both
Eosinophil Count	Kcells/µL	Eos	0	-1.10866	0	0.33	Low	High
Est. Glomerular Filtration Rate (eGFR)	mL/min/1.73m_	eGFR	90	NA	90	NA	High	Low
Globulin	g/dL	Glob	2	3.5	2	3.5	Within range	High
Glucose	mg/dL	Glu	4.2485	4.59512	70	99	Low	High
Hemoglobin A1c (HbA1c)	%	HbA1c	-3.21888	-2.8824	0.04	0.056	Low	High
High-Density Lipoprotein (HDL)	mg/dL	HDL	NA	3.91202	NA	50	High	Low
Hematocrit	%	Hct	37	50	37	50	Within range	Low
Hemoglobin	g/dL	Hb	2.48491	2.89037	12	18	Within range	Low
Low-Density Lipoprotein (LDL)	mg/dL	LDL	0	4.85981	0	129	Low	High
Lymphocyte Count	Kcells/µL	Lymph	0.182322	1.59939	1.2	4.95	Within range	Low
Magnesium	mEq/L	Mg__	1.6	2.6	1.6	2.6	Within range	Low
Mean Corpuscular Hemoglobin (MCH)	pg/cell	MCH	28	32	28	32	Within range	Low
Mean Corpuscular Hemoglobin Concentration (MCHC)	g/dL	MCHC	33	36	33	36	Within range	Low
Mean Corpuscular Volume (MCV)	fL	MCV	80	98	80	98	Within range	Low
Mean Platelet Volume (MPV)	fL	MPV	7	9	7	9	Within range	High
Monocyte Count	Kcells/µL	Mono	0	0.66	0	0.66	Low	High
Neutrophil Count	Kcells/µL	Neut	0.693147	2.11021	2	8.25	Low	High
Platelet Count	10^9/L	Plt	150	450	150	450	Within range	Both
Potassium	mEq/L	K_	3.5	5	3.5	5	Within range	Both
Red Blood Cell Count (RBC)	10^12/L	RBC	4.2	6.1	4.2	6.1	Within range	Low
Red Cell Distribution Width (RDW)	%	RDW	2.19722	2.67415	9	14.5	Within range	High
Systolic Blood Pressure	mmHg	SBP	90	120	90	120	Low	High
Thyroid Stimulating Hormone (TSH)	mIU/L	TSH	-0.693147	1.38629	0.5	4	Low	High
Total Bilirubin	mg/dL	TBil	-1.20397	0	0.3	1	Low	High
Total Cholesterol	mg/dL	TC	200	239	200	239	Low	High
Total Protein	g/dL	TP	5.5	9	5.5	9	Within range	Low
Triglycerides	mg/dL	Trig	4.60517	5.2933	100	199	Low	High
Vitamin D 25-OH	ng/mL	VitD	3.4012	4.09434	30	60	High	Low
White Blood Cell Count (WBC)	10^9/L	WBC	4	11	4	11	Within range	Low
